# Genome-wide analyses reveal novel opioid use disorder loci and genetic overlap with schizophrenia, bipolar disorder, and major depression

**DOI:** 10.1101/2022.09.09.22279755

**Authors:** Børge Holen, Alexey A. Shadrin, Romain Icick, Guy Hindley, Linn Rødevand, Kevin S. O’Connell, Oleksandr Frei, Shahram Bahrami, Weiqiu Cheng, Nadine Parker, Markos Tesfaye, Piotr Jahołkowski, Naz Karadag, Anders M. Dale, Srdjan Djurovic, Olav B. Smeland, Ole A. Andreassen

## Abstract

Opioid use disorder (OUD) and mental disorders are often comorbid, with increased morbidity and mortality. The causes underlying this relationship are poorly understood. Although these conditions are highly heritable, their shared genetic vulnerabilities remain unaccounted for. We applied the conditional/conjunctional false discovery rate (cond/conjFDR) approach to analyse summary statistics from independent genome wide association studies of OUD, SCZ, BD and MD. Next, we characterized the identified shared loci using biological annotation resources. OUD data was obtained from the Million Veteran Program (15,756 cases 99,039 controls). SCZ (53,386 cases 77,258 controls), BD (41,917 cases 371,549 controls) and MD (170,756 cases 329,443 controls) data was provided by the Psychiatric Genomics Consortium. We discovered genetic enrichment for OUD conditional on associations with SCZ, BD, MD and vice versa, indicating polygenic overlap with identification of 14 novel OUD loci at condFDR<0.05 and 7 unique loci shared between OUD and SCZ (n=2), BD (n=2) and MD (n=7) at conjFDR<0.05 with concordant effect directions, in line with estimated positive genetic correlations. Two loci were novel for OUD, one for BD and one for MD. Three OUD risk loci were shared with more than one psychiatric disorder, at *DRD2* on chromosome 11 (BD and MD), at *FURIN* on chromosome 15 (SCZ, BD and MD), and at the major histocompatibility complex region (SCZ and MD). Our findings provide new insights into the shared genetic architecture between OUD and SCZ, BD, and MD, indicating a complex genetic relationship, suggesting overlapping neurobiological pathways.

## Supplemental tables for "Genome-wide analyses reveal novel opioid use disorder loci and genetic overlap with schizophrenia, bipolar disorder, and major depression"

### Sheet: Index
Table	Contents
Supplementary Table 1	Distinct genomic loci associated with opioid use disorder (OUD) conditional on schizophrenia (SCZ) at condFDR<0.05
Supplementary Table 2	Distinct genomic loci associated with OUD conditional on bipolar disorder (BD) at condFDR<0.05
Supplementary Table 3	Distinct genomic loci associated with OUD conditional on major depression (MD) at condFDR<0.05
Supplementary Table 4	Distinct genomic loci associated with opioid use disorder (OUD) and schizophrenia (SCZ) at conjFDR<0.05
Supplementary Table 5	Distinct genomic loci associated with OUD and bipolar disorder (BD) at conjFDR<0.05
Supplementary Table 6	Distinct genomic loci associated with OUD and major depression (MD) at conjFDR<0.05
Supplementary Table 7	All SNPs jointly associated with OUD and SCZ having a conjFDR <0.10 and an r2≧0.6 with one of the independent significant SNPs with conjFDR<0.05
Supplementary Table 8	All SNPs jointly associated with OUD and BD having a conjFDR <0.10 and an r2≧0.6 with one of the independent significant SNPs with conjFDR<0.05
Supplementary Table 9	All SNPs jointly associated with OUD and MD having a conjFDR <0.10 and an r2≧0.6 with one of the independent significant SNPs with conjFDR<0.05
Supplementary Table 10	Genes implicated by positional, eQTL, or chromatin interaction mapping of candidate SNPs in loci overlapping between OUD and SCZ (Supplemental Table 4)
Supplementary Table 11	Genes implicated by positional, eQTL, or chromatin interaction mapping of candidate SNPs in loci overlapping between OUD and BD (Supplemental Table 5)
Supplementary Table 12	Genes implicated by positional, eQTL, or chromatin interaction mapping of candidate SNPs in loci overlapping between OUD and MD (Supplemental Table 6)
Supplementary Table 13	Genes selected by Open Targets, V2G to lead SNP rs28524171
Supplementary Table 14	Genes selected by Open Targets, V2G to lead SNP rs6929812
Supplementary Table 15	Genes selected by Open Targets, V2G to lead SNP rs442439
Supplementary Table 16	Genes selected by Open Targets, V2G to lead SNP rs4837011
Supplementary Table 17	Genes selected by Open Targets, V2G to lead SNP rs9919557
Supplementary Table 18	Genes selected by Open Targets, V2G to lead SNP rs1107162
Supplementary Table 19	Genes selected by Open Targets, V2G to lead SNP rs1800498
Supplementary Table 20	Genes selected by Open Targets, V2G to lead SNP rs2181967
Supplementary Table 21	Genes selected by Open Targets, V2G to lead SNP rs4702

### Sheet: S1
Table S1. Distinct genomic loci associated with opioid use disorder (OUD) conditioned on schizophrenia (SCZ) at condFDR<0.05.
The most strongly associated lead SNPs in independent genomic loci are shown after merging regions < 250 KB apart into a single locus. ANNOVAR = functional variant classification based on position in or outside of a gene; CADD = Combined Annotation-Dependent depletion score, which predict how deleterious the SNP effect is on protein structure/function (higher scores indicate more deleterious); RegulomeDB scores predict likelihood of regulatory functionality (lower scores indicate higher likelihood); minChrState = minimum chromatin state across 127 tissue types (lower scores indicate more open chromatin); commonChrState = most common chromatin state in 127 tissue types. Also shown are p-values, effect sizes (z-scores) and sign concordance.
locusnum	CHR	LEAD_SNP	LEAD_BP	MinBP	MaxBP	FDR	Nearest Gene	Distance	ANNOVAR	CADD	RegulomeDB	minChrState	commonChrState	PVAL_OUD	EFFECT_ALLELE	Non_effect_allele	Z_OUD	PVAL_SCZ	Z_SCZ	SIGN_CONCORDANCE	Previously associated with OUD
1	1	rs67237321	55686228	55522425	55708610	0.00354482	RP11-101C11.1	0	ncRNA_intronic	2.342	6	5	15	1.679e-07	T	G	-5.23176	0.01989	-2.32842	Concordant	Novel
2	1	rs78058152	237013006	237013006	237013006	0.0169788	MTR	0	intronic	3.922	5	4	5	1.468e-06	T	G	-4.81554	0.0118	2.51807	Discordant	Novel
3	6	rs442439	28573006	28040819	28658554	0.0280957	SCAND3	0	intergenic	0.505	7	4	14	3.774e-05	A	G	-4.1209	6.451e-18	-8.62426	Concordant	Kember et al 2021 (doi: https://doi.org/10.1101/2021.12.13.21267480)
4	6	rs1799971	154360797	154269510	154390607	0.00407376	OPRM1	0	exonic	24	4	1	13	1.505e-08	A	G	5.66099	0.6639	-0.434535	Discordant	Zhou et al 2021 (PMID: 32492095)
5	9	rs10761184	95698931	95693324	95767562	0.0220256	FGD3	10801	intergenic	6.147	7	5	15	5.691e-06	A	G	4.53756	0.002234	-3.05722	Discordant	Novel
6	10	rs17113901	103080154	103052364	103315178	0.0404278	RP11-107I14.5	2087	intergenic	0.981	7	5	14	2.018e-05	A	G	4.26289	0.0009365	3.30894	Concordant	Novel
7	14	rs10145081	80243323	80190478	80253844	0.00864814	NRXN3:RP11-242P2.1	00:00:00	ncRNA_intronic	6.418	6	9	15	4.298e-07	T	C	5.05526	0.02189	-2.29227	Discordant	Novel
8	15	rs62011989	54566664	54538038	54591924	0.0191793	UNC13C	0	intronic	2.941	7	5	15	8.36e-07	T	C	-4.92677	0.03226	-2.14117	Concordant	Novel
9	15	rs4702	91426560	91402803	91429042	0.00944506	FURIN	0	UTR3	17.36	5	2	5	1.065e-05	A	G	-4.40354	2.794e-21	-9.47017	Concordant	Kember et al 2021 (doi: https://doi.org/10.1101/2021.12.13.21267480)

### Sheet: S2
Table S2. Distinct genomic loci associated with opioid use disorder (OUD) conditioned on bipolar disorder (BD) at condFDR<0.05.
The most strongly associated lead SNPs in independent genomic loci are shown after merging regions < 250 KB apart into a single locus. ANNOVAR = functional variant classification based on position in or outside of a gene; CADD = Combined Annotation-Dependent depletion score, which predict how deleterious the SNP effect is on protein structure/function (higher scores indicate more deleterious); RegulomeDB scores predict likelihood of regulatory functionality (lower scores indicate higher likelihood); minChrState = minimum chromatin state across 127 tissue types (lower scores indicate more open chromatin); commonChrState = most common chromatin state in 127 tissue types. Also shown are p-values, effect sizes (z-scores) and sign concordance.
locusnum	CHR	LEAD_SNP	LEAD_BP	MinBP	MaxBP	FDR	Nearest Gene	Distance	ANNOVAR	CADD	RegulomeDB	minChrState	commonChrState	PVAL_OUD	EFFECT_ALLELE	Non_effect_allele	Z_OUD	PVAL_BD	Z_BD	SIGN_CONCORDANCE	Previously associated with OUD
1	1	rs67237321	55686228	55529828	55708610	0.0386721	RP11-101C11.1	0	ncRNA_intronic	2.342	6	5	15	1.679e-07	T	G	-5.23176	0.643	-0.463508	Concordant	Novel
2	1	rs75555622	189261701	189130338	189741431	0.0424423	RP11-373J16.2	159277	intergenic	16.36	6	15	15	3.089e-07	A	G	-5.11793	0.3753	0.886589	Discordant	Novel
3	6	rs3777755	12159699	12088544	12183050	0.0265515	HIVEP1	0	intronic	11.41	7	4	5	6.657e-06	T	C	4.50437	0.005301	-2.78815	Discordant	Novel
4	6	rs1799971	154360797	154269510	154390607	0.00449376	OPRM1	0	exonic	24	4	1	13	1.505e-08	A	G	5.66099	0.7177	0.361534	Concordant	Zhou et al 2021 (PMID: 32492095)
5	8	rs35604666	93037953	92976563	93180965	0.0376321	RUNX1T1	0	intronic	6.869	4	2	15	5.495e-05	A	G	4.03351	0.0003986	3.54101	Concordant	Novel
6	11	rs9919557	112877408	112827048	112938783	0.0446515	NCAM1	0	intronic	0.215	5	5	15	7.236e-05	T	C	-3.96839	0.0003575	-3.56962	Concordant	Kember et al 2021 (doi: https://doi.org/10.1101/2021.12.13.21267480), Deak et al 2022 (PMID: 35879402)
7	11	rs1800498	113291588	113236199	113316102	0.044793	DRD2	0	intronic	0.646	NA	5	15	8.549e-05	A	G	-3.92846	9.299e-05	-3.90819	Concordant	Kember et al 2021 (doi: https://doi.org/10.1101/2021.12.13.21267480), Deak et al 2022 (PMID: 35879402)
8	15	rs4702	91426560	91402803	91429042	0.00697245	FURIN	0	UTR3	17.36	5	2	5	1.065e-05	A	G	-4.40354	3.518e-09	-5.9054	Concordant	Kember et al 2021 (doi: https://doi.org/10.1101/2021.12.13.21267480)
9	19	rs117623407	32204489	32200518	32208909	0.0177366	RNA5SP471	58121	intergenic	8.346	7	5	15	5.051e-06	A	G	4.56266	0.003981	2.87966	Concordant	Novel

### Sheet: S3
Table S3. Distinct genomic loci associated with opioid use disorder (OUD) conditioned on major depression (MD) at condFDR<0.05.
The most strongly associated lead SNPs in independent genomic loci are shown after merging regions < 250 KB apart into a single locus. ANNOVAR = functional variant classification based on position in or outside of a gene; CADD = Combined Annotation-Dependent depletion score, which predict how deleterious the SNP effect is on protein structure/function (higher scores indicate more deleterious); RegulomeDB scores predict likelihood of regulatory functionality (lower scores indicate higher likelihood); minChrState = minimum chromatin state across 127 tissue types (lower scores indicate more open chromatin); commonChrState = most common chromatin state in 127 tissue types. Also shown are p-values, effect sizes (z-scores) and sign concordance.
locusnum	CHR	LEAD_SNP	LEAD_BP	MinBP	MaxBP	FDR	Nearest Gene	Distance	ANNOVAR	CADD	RegulomeDB	minChrState	commonChrState	PVAL_OUD	EFFECT_ALLELE	Non_effect_allele	Z_OUD	PVAL_MD	Z_MD	SIGN_CONCORDANCE	Previously associated with OUD
1	1	rs67237321	55686228	55522425	55708610	0.0179125	RP11-101C11.1	0	ncRNA_intronic	2.342	6	5	15	1.679e-07	T	G	-5.23176	0.291	-1.05593	Concordant	Novel
2	1	rs78058152	237013006	237013006	237013006	0.0217228	MTR	0	intronic	3.922	5	4	5	1.468e-06	T	G	-4.81554	0.03058	2.1625	Discordant	Novel
3	5	rs28524171	61519672	61479678	61538487	0.0205153	RN7SKP157	76898	intergenic	11	2b	1	15	4.375e-05	A	C	-4.08673	1.003e-06	-4.89105	Concordant	Novel
4	5	rs10067519	166495663	166468864	166519119	0.0361682	CTC-264O10.2	47659	intergenic	1.21	7	5	15	1.133e-05	A	G	-4.3901	0.00481	-2.81949	Concordant	Novel
5	6	rs6929812	27384520	27347808	27483816	0.0266457	MCFD2P1	8744	intergenic	4.269	6	8	15	5.968e-05	T	C	-4.01407	2.032e-10	-6.3589	Concordant	Kember et al 2021 (doi: https://doi.org/10.1101/2021.12.13.21267480)
6	6	rs1799971	154360797	154269510	154390607	0.000930583	OPRM1	0	exonic	24	4	1	13	1.505e-08	A	G	5.66099	0.1161	-1.57136	Discordant	Zhou et al 2021 (PMID: 32492095)
7	9	rs864882	127968109	127780246	127987802	0.00267472	RABEPK	0	intronic	10.03	NA	4	4	4.755e-06	T	C	-4.57532	0.0001316	-3.82344	Concordant	Kember et al 2021 (doi: https://doi.org/10.1101/2021.12.13.21267480)
8	10	rs7088136	29159490	29115020	29175101	0.0432573	C10orf126	0	intronic	9.161	7	5	15	1.257e-05	A	G	-4.36746	0.005687	-2.7653	Concordant	Novel
9	11	rs9919557	112877408	112827048	112938783	0.0313443	NCAM1	0	intronic	0.215	5	5	15	7.236e-05	T	C	-3.96839	5.933e-06	-4.52876	Concordant	Kember et al 2021 (doi: https://doi.org/10.1101/2021.12.13.21267480), Deak et al 2022 (PMID: 35879402)
10	11	rs1800498	113291588	113236199	113316102	0.035932	DRD2	0	intronic	0.646	NA	5	15	8.549e-05	A	G	-3.92846	4.663e-08	-5.4637	Concordant	Kember et al 2021 (doi: https://doi.org/10.1101/2021.12.13.21267480), Deak et al 2022 (PMID: 35879402)
11	13	rs116994084	25828354	25828354	25898420	0.0441094	MTMR6	0	intronic	9.346	7	2	5	1.473e-06	A	G	4.81486	0.08763	1.70803	Concordant	Novel
12	13	rs2181967	31832054	31819384	31839274	0.0390472	B3GALTL	0	intronic	8.839	NA	4	9	9.492e-05	A	G	-3.90322	2.813e-05	-4.1881	Concordant	Novel
13	14	rs10145081	80243323	80190478	80253844	0.0241825	NRXN3:RP11-242P2.1	00:00:00	ncRNA_intronic	6.418	6	9	15	4.298e-07	T	C	5.05526	0.1508	-1.43671	Discordant	Novel
14	15	rs4702	91426560	91416550	91429042	0.00572582	FURIN	0	UTR3	17.36	5	2	5	1.065e-05	A	G	-4.40354	4.982e-05	-4.05647	Concordant	Kember et al 2021 (doi: https://doi.org/10.1101/2021.12.13.21267480)

### Sheet: S4
Table S4. Distinct genomic loci associated with opioid use disorder (OUD) and schizophrenia (SCZ) at conjFDR<0.05.
The most strongly associated lead SNPs in independent genomic loci are shown after merging regions < 250 KB apart into a single locus. ANNOVAR = functional variant classification based on position in or outside of a gene; CADD = Combined Annotation-Dependent depletion score, which predict how deleterious the SNP effect is on protein structure/function (higher scores indicate more deleterious); RegulomeDB scores predict likelihood of regulatory functionality (lower scores indicate higher likelihood); minChrState = minimum chromatin state across 127 tissue types (lower scores indicate more open chromatin); commonChrState = most common chromatin state in 127 tissue types. Also shown are p-values, effect sizes (z-scores) and sign concordance for discovery and validation samples.
Locus	Chromosome	Lead SNP	LeadBP	MinBP	MaxBP	Nearest Gene	Distance	ANNOVAR	CADD	RegulomeDB	minChrState	commonChrState	Effect_allele	Non_effect_allele	conjFDR OUD&SCZ	PVAL_OUD	Z_OUD	Z_SCZ	PVAL_SCZ	SIGN_CONCORDANCE	Previously associated with OUD	Previously associated with SCZ	VAL_OUD_Z	VAL_OUD_SIGN_CONCORDANCE	VAL_OUD_PVAL	VAL_OUD_PVAL<0.05	VAL_SCZ_Z	VAL_SCZ_SIGN_CONCORDANCE	VAL_SCZ_PVAL	VAL_SCZ_PVAL<0.05
1	6	rs442439	28573006	28040819	28658554	SCAND3	0	intergenic	0.505	7	4	14	A	G	0.0278421	3.774e-05	-4.00024	-7.32143	6.451e-18	Concordant	Kember et al 2021 (doi: https://doi.org/10.1101/2021.12.13.21267480)	Trubetskoy et al 2022 (PMID: 35396580)	1.66732	Discorant	0.09545	FALSE	1.66818	Discordant	0.09528	FALSE
2	15	rs4702	91426560	91402803	91429042	FURIN	0	UTR3	17.36	5	2	5	G	A	0.00938818	1.065e-05	4.2746	8.03955	2.794e-21	Concordant	Deak et al 2022 (PMID: 35879402)	Trubetskoy et al 2022 (PMID: 35396580)	1.4339	Concordant	0.1516	FALSE	3.93266	Concordant	8.401e-05	TRUE

### Sheet: S5
Table S5. Distinct genomic loci associated with opioid use disorder (OUD) and bipolar disorder (BD) at conjFDR<0.05.
The most strongly associated lead SNPs in independent genomic loci are shown after merging regions < 250 KB apart into a single locus. ANNOVAR = functional variant classification based on position in or outside of a gene; CADD = Combined Annotation-Dependent depletion score, which predict how deleterious the SNP effect is on protein structure/function (higher scores indicate more deleterious); RegulomeDB scores predict likelihood of regulatory functionality (lower scores indicate higher likelihood); minChrState = minimum chromatin state across 127 tissue types (lower scores indicate more open chromatin); commonChrState = most common chromatin state in 127 tissue types. Also shown are p-values, effect sizes (z-scores) and sign concordance for discovery and validation samples.
Locus	Chromosome	Lead SNP	LeadBP	MinBP	MaxBP	Nearest Gene	Distance	ANNOVAR	CADD	RegulomeDB	minChrState	commonChrState	Effect_allele	Non_effect_allele	conjFDR OUD&BD	PVAL_OUD	Z_OUD	Z_BD	PVAL_BD	SIGN_CONCORDANCE	Previously associated with OUD	Previously associated with BD	VAL_OUD_Z	VAL_OUD_SIGN_CONCORDANCE	VAL_OUD_PVAL	VAL_OUD_PVAL<0.05	VAL_BD_Z	VAL_BD_SIGN_CONCORDANCE	VAL_BD_PVAL	VAL_BD_PVAL<0.05
1	11	rs1107162	113289037	113236199	113316102	DRD2	0	intronic	3.977	6	5	15	G	T	0.0487	9.97e-05	3.77705	3.56398	7.87e-05	Concordant	Deak et al 2022 (PMID: 35879402)		-0.00150398	Concordant	0.9988	FALSE	0.617356	Concordant	0.537	FALSE
2	15	rs4702	91426560	91416550	91429042	FURIN	0	UTR3	17.36	5	2	5	G	A	0.00684	1.07e-05	4.27417	5.33037	3.52e-09	Concordant	Deak et al 2022 (PMID: 35879402)	Lee et al 2019 (PMID: 31835028)	1.4339	Concordant	0.1516	FALSE	1.50626	Concordant	0.132	FALSE

### Sheet: S6
Table S6. Distinct genomic loci associated with opioid use disorder (OUD) and major depression (MD) at conjFDR<0.05.
The most strongly associated lead SNPs in independent genomic loci are shown after merging regions < 250 KB apart into a single locus. ANNOVAR = functional variant classification based on position in or outside of a gene; CADD = Combined Annotation-Dependent depletion score, which predict how deleterious the SNP effect is on protein structure/function (higher scores indicate more deleterious); RegulomeDB scores predict likelihood of regulatory functionality (lower scores indicate higher likelihood); minChrState = minimum chromatin state across 127 tissue types (lower scores indicate more open chromatin); commonChrState = most common chromatin state in 127 tissue types. Also shown are p-values, effect sizes (z-scores) and sign concordance for discovery and validation samples.
Locus	Chromosome	Lead SNP	LeadBP	MinBP	MaxBP	Nearest Gene	Distance	ANNOVAR	CADD	RegulomeDB	minChrState	commonChrState	Effect_allele	Non_effect_allele	conjFDR OUD&MD	PVAL_OUD	Z_OUD	Z_MD	PVAL_MD	SIGN_CONCORDANCE	Previously associated with OUD	Previously associated with MD	VAL_OUD_Z	VAL_OUD_SIGN_CONCORDANCE	VAL_OUD_PVAL	VAL_OUD_PVAL<0.05	VAL_MD_Z	VAL_MD_SIGN_CONCORDANCE	VAL_MD_PVAL	VAL_MD_PVAL<0.05
1	5	rs28524171	61519672	61479678	61538487	RN7SKP157	76898	intergenic	11	2b	1	15	A	C	0.0203949	4.38e-05	-3.96946	-4.3574	1e-06	Concordant	Novel	Howard et al 2019 (PMID: 30718901)	-0.30338	Concordant	0.7616	FALSE	-2.73289	Concordant	0.00627817	TRUE
2	6	rs6929812	27384520	27347808	27483816	MCFD2P1 (in MHC)	8744	intergenic	4.269	6	8	15	T	C	0.0265028	5.97e-05	-3.89889	-5.6651	2.03e-10	Concordant	Kember et al 2021 (doi: https://doi.org/10.1101/2021.12.13.21267480)	Bahrami et al 2020 (PMID: 31913414)	0.451263	Discordant	0.6518	FALSE	-3.61726	Concordant	0.000297734	TRUE
3	9	rs4837011	127923014	127780246	127987802	PPP6C	0	intronic	3.12	5	2	5	T	G	0.037205	9.64e-06	-4.29812	-3.62564	4.71e-05	Concordant	Deak et al 2022 (PMID: 35879402)	Novel	1.20036	Discordant	0.23	FALSE	-1.55089	Concordant	0.120927	FALSE
4	11	rs9919557	112877408	112826867	112938783	NCAM1	0	intronic	0.215	5	5	15	C	T	0.0311716	7.24e-05	3.85452	4.03464	5.93e-06	Concordant	Deak et al 2022 (PMID: 35879402)	Giannakopoulou et al 2021 (PMID: 34586374)	0.429032	Concordant	0.6679	FALSE	0.839018	Concordant	0.401459	FALSE
5	11	rs1800498	113291588	113236199	113316102	DRD2	0	intronic	0.646	NA	5	15	G	A	0.0357246	8.55e-05	3.81574	4.86757	4.66e-08	Concordant	Deak et al 2022 (PMID: 35879402)	Bahrami et al 2020 (PMID: 31913414)	0.100812	Concordant	0.9197	FALSE	3.20618	Concordant	0.00134511	TRUE
6	13	rs2181967	31832054	31819384	31839274	B3GALTL	0	intronic	8.839	NA	4	9	G	A	0.0388423	9.49e-05	3.79122	3.73115	2.81e-05	Concordant	Novel	Howard et al 2018 (PMID: 29662059)	NA	NA	NA	FALSE	-0.506756	Discordant	0.612326	FALSE
7	15	rs4702	91426560	91416550	91429042	FURIN	0	UTR3	17.36	5	2	5	G	A	0.0384595	4.98e-05	4.27718	3.61388	4.98e-05	Concordant	Deak et al 2022 (PMID: 35879402)	Lee et al 2019 (PMID: 31835028)	1.4339	Concordant	0.1516	FALSE	1.5465	Concordant	0.121984	FALSE

### Sheet: S7
Table S7. All SNPs jointly associated with opioid use disorder (OUD) and schizophrenia (SCZ) having a conjFDR<0.10 and an r2≧0.6 with one of the independent significant SNPs with conjFDR<0.05.
ANNOVAR = functional variant classification based on position in or outside of a gene; CADD = Combined Annotation-Dependent depletion score, which predict how deleterious the SNP effect is on protein structure/function (higher scores indicate more deleterious); RegulomeDB scores predict likelihood of regulatory functionality (lower scores indicate higher likelihood); IndSignSNP = independent significant SNP; minChrState = minimum chromatin state across 127 tissue types (lower scores indicate more open chromatin); commonChrState = most common chromatin state in 127 tissue types. Also shown are p-values and effect sizes (z-scores) from the original summary statistics on OUD and SCZ.
Locus	CHR	Cand_SNP	Cand_BP	Ind_Sig_SNP	Indep_BP	R2	Lead_SNP	Effect_allele	Non_effect_allele	Nearest Gene	Distance	Annovar	CADD	RegulomeDB	minChrState	commonChrState	posMapFilt	eqtlMapFilt	ciMapFilt	conjFDR	PVAL_OUD	Z_score_OUD	Z_score_SCZ	PVAL_SCZ
1	6	rs442439	28573006	rs442439	28573006	1	rs442439	A	G	SCAND3	0	intergenic	0.505	7	4	14	1	1	1	0.0278421	6.33e-05	-4.00024	-7.32143	2.45e-13
2	15	rs7168951	91406146	rs7167085	91406188	0.978026	rs4702	A	C	FURIN	5675	intergenic	0.686	5	5	15	1	1	1	0.0253586	5.66e-05	4.02674	5.41229	6.22e-08
2	15	rs7167085	91406188	rs7167085	91406188	1	rs4702	G	A	FURIN	5633	intergenic	0.325	7	5	15	1	1	1	0.0162718	3.44e-05	4.14197	5.41214	6.23e-08
2	15	rs17514846	91416550	rs4702	91426560	0.661368	rs4702	A	C	FURIN	0	intronic	10.53	4	1	2	1	1	0	0.0105954	2.17e-05	-4.24661	-7.11981	1.08e-12
2	15	rs4702	91426560	rs4702	91426560	1	rs4702	G	A	FURIN	0	UTR3	17.36	5	2	5	1	1	0	0.00938818	1.91e-05	4.2746	8.03955	9.02e-16

### Sheet: S8
Table S8. All SNPs jointly associated with opioid use disorder (OUD) and bipolar disorder (BD) having a conjFDR<0.10 and an r2≧0.6 with one of the independent significant SNPs with conjFDR<0.05.
ANNOVAR = functional variant classification based on position in or outside of a gene; CADD = Combined Annotation-Dependent depletion score, which predict how deleterious the SNP effect is on protein structure/function (higher scores indicate more deleterious); RegulomeDB scores predict likelihood of regulatory functionality (lower scores indicate higher likelihood); IndSignSNP = independent significant SNP; minChrState = minimum chromatin state across 127 tissue types (lower scores indicate more open chromatin); commonChrState = most common chromatin state in 127 tissue types. Also shown are p-values and effect sizes (z-scores) from the original summary statistics on OUD and BD.
Locus	CHR	Cand_SNP	Cand_BP	Ind_Sig_SNP	Indep_BP	R2	Lead_SNP	Effect_allele	Non_effect_allele	Nearest Gene	Distance	Annovar	CADD	RegulomeDB	minChrState	commonChrState	posMapFilt	eqtlMapFilt	ciMapFilt	conjFDR	PVAL_OUD	Z_score_OUD	Z_score_BD	PVAL_BD
1	11	rs12363125	113285916	113289037	rs1107162	1	rs1107162	C	T	DRD2	0	intronic	4.126	1c	5	15	1	1	1	0.0507257	0.0001046	3.87967	3.9794	6.909e-05
1	11	rs2734839	113286490	113289037	rs1107162	0.995702	rs1107162	C	T	DRD2	0	intronic	0.207	NA	5	15	1	1	1	0.0552044	0.0001165	3.85338	3.97439	7.056e-05
1	11	rs2734838	113286501	113289037	rs1107162	1	rs1107162	A	G	DRD2	0	intronic	0.793	NA	5	15	1	1	1	0.0500324	9.239e-05	3.90975	3.93606	8.283e-05
1	11	rs2734837	113286829	113289037	rs1107162	0.995702	rs1107162	C	T	DRD2	0	intronic	0.979	NA	5	15	1	1	1	0.0550615	0.0001161	3.85422	3.9874	6.68e-05
1	11	rs1107162	113289037	113289037	rs1107162	1	rs1107162	G	A	DRD2	0	intronic	3.977	6	5	15	1	1	1	0.0487231	9.968e-05	3.89137	3.94845	7.866e-05
1	11	rs2734835	113291343	113289037	rs1107162	0.995702	rs1107162	T	G	DRD2	0	intronic	1.851	NA	5	15	1	1	1	0.0498017	9.101e-05	3.91339	3.93784	8.222e-05
1	11	rs1800498	113291588	113289037	rs1107162	0.995702	rs1107162	G	A	DRD2	0	intronic	0.646	NA	5	15	1	1	1	0.0539866	8.549e-05	3.92846	3.90819	9.299e-05
1	11	rs2734833	113292920	113289037	rs1107162	0.995702	rs1107162	G	A	DRD2	0	intronic	0.122	NA	5	15	1	1	1	0.0756777	0.0001776	3.74892	3.94605	7.945e-05
1	11	rs2734832	113293501	113289037	rs1107162	0.995702	rs1107162	A	G	DRD2	0	intronic	2.569	NA	5	15	1	1	1	0.0517462	0.0001072	3.87369	3.926	8.637e-05
1	11	rs2734831	113293596	113289037	rs1107162	0.995702	rs1107162	T	G	DRD2	0	intronic	1.454	NA	5	15	1	1	1	0.0515442	0.000102	3.88578	3.92442	8.694e-05
1	11	rs11608185	113294976	113289037	rs1107162	0.991384	rs1107162	T	C	DRD2	0	intronic	4.9	6	5	15	1	1	1	0.057806	0.0001009	3.88842	3.88294	0.0001032
1	11	rs1076563	113295909	113289037	rs1107162	1	rs1107162	A	C	DRD2	0	intronic	0.158	7	5	15	1	1	1	0.0698688	0.0001597	3.77548	3.91667	8.978e-05
1	11	rs1116313	113296107	113289037	rs1107162	1	rs1107162	A	G	DRD2	0	intronic	3.75	NA	5	15	1	1	1	0.0681742	0.0001542	3.78421	3.92337	8.732e-05
1	11	rs12798900	113298996	113289037	rs1107162	0.971205	rs1107162	G	T	DRD2	0	intronic	2.482	5	5	15	1	1	1	0.0560171	0.0001188	3.84859	4.01159	6.031e-05
1	11	rs7131627	113299829	113289037	rs1107162	0.971205	rs1107162	G	A	DRD2	0	intronic	0.227	6	5	15	1	1	1	0.072815	0.0001687	3.76179	3.99048	6.594e-05
1	11	rs7131440	113299910	113289037	rs1107162	0.971205	rs1107162	C	T	DRD2	0	intronic	4.482	6	5	15	1	1	1	0.0727159	0.0001684	3.76224	3.95927	7.518e-05
1	11	rs7131465	113300022	113289037	rs1107162	0.971205	rs1107162	A	C	DRD2	0	intronic	1.891	6	5	15	1	1	1	0.0721509	0.0001667	3.76477	3.96665	7.289e-05
1	11	rs7131681	113300052	113289037	rs1107162	0.971205	rs1107162	C	T	DRD2	0	intronic	1.982	6	5	15	1	1	1	0.0758968	0.0001783	3.74793	3.95838	7.546e-05
1	11	rs11214605	113300601	113289037	rs1107162	0.971205	rs1107162	C	T	DRD2	0	intronic	0.721	3a	5	15	1	1	1	0.0588294	0.0001271	3.83201	3.95806	7.556e-05
2	15	rs17514846	91416550	91426560	rs4702	0.661368	rs4702	A	C	FURIN	0	intronic	10.53	4	1	2	1	1	0	0.00777336	1.216e-05	-4.3747	-5.45986	4.765e-08
2	15	rs4702	91426560	91426560	rs4702	1	rs4702	G	A	FURIN	0	UTR3	17.36	5	2	5	1	1	0	0.00684196	1.065e-05	4.40354	5.9054	3.518e-09

### Sheet: S9
Table S9. All SNPs jointly associated with opioid use disorder (OUD) and major depression (MD) having a conjFDR<0.10 and an r2≧0.6 with one of the independent significant SNPs with conjFDR<0.05.
ANNOVAR = functional variant classification based on position in or outside of a gene; CADD = Combined Annotation-Dependent depletion score, which predict how deleterious the SNP effect is on protein structure/function (higher scores indicate more deleterious); RegulomeDB scores predict likelihood of regulatory functionality (lower scores indicate higher likelihood); IndSignSNP = independent significant SNP; minChrState = minimum chromatin state across 127 tissue types (lower scores indicate more open chromatin); commonChrState = most common chromatin state in 127 tissue types. Also shown are p-values and effect sizes (z-scores) from the original summary statistics on OUD and MD.
Locus	CHR	Cand_SNP	Cand_BP	Ind_Sig_SNP	Indep_BP	R2	Lead_SNP	Effect_allele	Non_effect_allele	Nearest Gene	Distance	Annovar	CADD	RegulomeDB	minChrState	commonChrState	posMapFilt	eqtlMapFilt	ciMapFilt	conjFDR	PVAL_OUD	Z_score_OUD	Z_score_MD	PVAL_MD
1	5	rs10055205	61485355	rs28524171	61519672	0.962562	rs28524171	C	T	RN7SKP157	42581	intergenic	1.69	7	9	15	0	1	1	0.0309877	7.183e-05	-3.97014	-4.92952	8.243e-07
1	5	rs1072195	61485819	rs28524171	61519672	0.962562	rs28524171	C	T	RN7SKP157	43045	intergenic	1.899	NA	9	15	0	1	1	0.0314501	7.317e-05	-3.96574	-4.92841	8.29e-07
1	5	rs10057876	61487083	rs28524171	61519672	0.95848	rs28524171	C	T	RN7SKP157	44309	intergenic	1.088	5	9	15	0	1	1	0.049906	0.0001307	-3.82514	-4.95651	7.177e-07
1	5	rs10050495	61493771	rs28524171	61519672	0.95848	rs28524171	T	C	RN7SKP157	50997	intergenic	3.733	4	5	15	0	1	1	0.0529294	0.0001406	-3.80711	-4.96616	6.829e-07
1	5	rs10471540	61499198	rs28524171	61519672	0.962562	rs28524171	G	A	RN7SKP157	56424	intergenic	0.395	5	5	15	0	1	1	0.0424132	0.000106	-3.87643	-4.96808	6.762e-07
1	5	rs7710751	61504389	rs28524171	61519672	0.962562	rs28524171	G	A	RN7SKP157	61615	intergenic	0.012	3a	7	14	0	1	1	0.0473975	0.0001221	-3.84187	-4.909	9.154e-07
1	5	rs7710965	61504546	rs28524171	61519672	0.962562	rs28524171	G	A	RN7SKP157	61772	intergenic	0.254	5	7	14	0	1	1	0.0473975	0.0001221	-3.84187	-4.91012	9.102e-07
1	5	rs12521971	61505488	rs28524171	61519672	0.962562	rs28524171	C	A	RN7SKP157	62714	intergenic	0.214	7	13	15	0	1	1	0.0523062	0.0001385	-3.81083	-4.91801	8.743e-07
1	5	rs60157091	61509655	rs28524171	61519672	0.962562	rs28524171	C	T	RN7SKP157	66881	intergenic	2.064	7	14	15	0	1	1	0.0355988	8.513e-05	-3.92948	-4.9785	6.408e-07
1	5	rs58830312	61509686	rs28524171	61519672	0.962562	rs28524171	C	T	RN7SKP157	66912	intergenic	2.448	7	14	15	0	1	1	0.0359122	8.603e-05	-3.92695	-4.81568	1.467e-06
1	5	rs12521969	61512846	rs28524171	61519672	0.945411	rs28524171	A	C	RN7SKP157	70072	intergenic	5.292	6	5	15	0	1	1	0.0390518	9.559e-05	-3.90152	-4.84675	1.255e-06
1	5	rs56103269	61513305	rs28524171	61519672	0.962562	rs28524171	G	A	RN7SKP157	70531	intergenic	5.952	7	5	15	0	1	1	0.0434938	0.0001093	-3.86896	-4.76198	1.917e-06
1	5	rs12520974	61514611	rs28524171	61519672	0.95848	rs28524171	T	C	RN7SKP157	71837	intergenic	2.009	7	5	15	0	1	1	0.0662672	0.0001894	-3.73275	-4.97316	6.587e-07
1	5	rs2371220	61516625	rs28524171	61519672	0.962562	rs28524171	G	A	RN7SKP157	73851	intergenic	3.097	NA	5	15	0	1	1	0.0392785	9.632e-05	-3.89968	-4.97413	6.554e-07
1	5	rs28524171	61519672	rs28524171	61519672	1	rs28524171	A	C	RN7SKP157	76898	intergenic	11	2b	1	15	0	1	1	0.0203949	4.375e-05	-4.08673	-4.89105	1.003e-06
1	5	rs34721637	61519677	rs28524171	61519672	1	rs28524171	C	T	RN7SKP157	76903	intergenic	7.555	3a	1	15	0	1	1	0.0203949	4.375e-05	-4.08673	-4.84834	1.245e-06
1	5	rs4103176	61526459	rs28524171	61519672	0.96283	rs28524171	A	G	KIF2A	75529	intergenic	7.191	7	5	15	0	1	1	0.0931479	0.0003044	-3.61153	-4.9117	9.029e-07
2	6	rs6908553	27379372	rs6929812	27384520	0.958781	rs6929812	A	G	MCFD2P1	3596	intergenic	5.071	6	5	15	1	1	1	0.0578132	0.0001582	-3.77783	-6.52145	6.963e-11
2	6	rs12525266	27380897	rs6929812	27384520	0.970285	rs6929812	C	T	MCFD2P1	5121	intergenic	0.29	7	5	15	1	1	1	0.0492675	0.0001287	-3.82893	-6.68101	2.373e-11
2	6	rs6929812	27384520	rs6929812	27384520	1	rs6929812	T	C	MCFD2P1	8744	intergenic	4.269	6	8	15	0	1	1	0.0265028	5.968e-05	-4.01407	-6.3589	2.032e-10
2	6	rs2064221	27388448	rs6929812	27384520	0.973947	rs6929812	C	A	MCFD2P1	12672	intergenic	11.96	7	9	15	0	1	1	0.0416399	0.0001037	-3.88177	-6.65825	2.771e-11
2	6	rs34185469	27391935	rs6929812	27384520	0.973947	rs6929812	G	A	MCFD2P1	16159	intergenic	1.631	5	5	15	0	1	1	0.0433322	0.0001088	-3.87008	-6.66903	2.575e-11
2	6	rs6926142	27395764	rs6929812	27384520	0.966637	rs6929812	T	C	MCFD2P1	19988	intergenic	0.664	7	5	15	0	1	1	0.0458634	0.0001169	-3.85254	-6.62498	3.473e-11
2	6	rs2893916	27396658	rs6929812	27384520	0.966637	rs6929812	C	A	MCFD2P1	20882	intergenic	2.622	6	5	15	0	1	1	0.0510927	0.0001345	-3.81807	-6.6319	3.314e-11
2	6	rs7772160	27412386	rs6929812	27384520	0.951692	rs6929812	C	T	ZNF184	6135	intergenic	4.976	7	5	9	1	1	1	0.0889437	0.0002851	-3.62848	-6.717	1.855e-11
3	9	rs10986566	127873473	rs4837011	127923014	0.995445	rs4837011	A	G	SCAI	0	intronic	9.747	7	4	15	1	1	1	0.0545732	2.192e-05	-4.24438	-3.9152	9.033e-05
3	9	rs7033815	127880264	rs4837011	127923014	0.995445	rs4837011	T	G	SCAI	0	intronic	8.28	6	5	15	1	1	1	0.0516607	2.744e-05	-4.19373	-3.93874	8.191e-05
3	9	rs6478694	127881004	rs4837011	127923014	0.995445	rs4837011	A	G	SCAI	0	intronic	0.575	6	4	15	1	1	1	0.0518274	2.37e-05	-4.22684	-3.9374	8.237e-05
3	9	rs35935349	127886094	rs4837011	127923014	0.995445	rs4837011	T	C	SCAI	0	intronic	9.548	6	5	5	1	1	1	0.0531871	2.173e-05	-4.24633	-3.92642	8.622e-05
3	9	rs10819036	127890913	rs4837011	127923014	0.995445	rs4837011	C	T	SCAI	0	intronic	3.194	6	4	5	1	1	1	0.0496309	1.811e-05	-4.287	-3.95508	7.651e-05
3	9	rs7024854	127902495	rs4837011	127923014	0.995445	rs4837011	G	A	SCAI	0	intronic	3.378	7	4	5	1	1	1	0.0498904	1.1e-05	-4.39652	-3.95299	7.718e-05
3	9	rs7030645	127904271	rs4837011	127923014	0.995445	rs4837011	A	G	SCAI	0	intronic	2.29	5	1	5	1	1	1	0.0532147	1.169e-05	-4.38329	-3.9262	8.63e-05
3	9	rs4838249	127911031	rs4837011	127923014	0.99544	rs4837011	G	A	PPP6C	0	UTR3	15.74	6	4	5	1	1	1	0.0460346	1.66e-05	-4.30631	-3.98525	6.741e-05
3	9	rs7867749	127915210	rs4837011	127923014	1	rs4837011	C	T	PPP6C	0	intronic	0.125	6	4	4	1	1	1	0.0475737	1.222e-05	-4.37363	-3.97157	7.14e-05
3	9	rs7855700	127915421	rs4837011	127923014	1	rs4837011	A	G	PPP6C	0	intronic	0.549	6	4	4	1	1	1	0.0402046	1.535e-05	-4.32361	-4.03869	5.375e-05
3	9	rs4837010	127923013	rs4837011	127923014	1	rs4837011	C	T	PPP6C	0	intronic	8.9	5	2	5	1	1	1	0.0431349	9.555e-06	-4.42701	-4.01191	6.023e-05
3	9	rs4837011	127923014	rs4837011	127923014	1	rs4837011	T	G	PPP6C	0	intronic	3.12	5	2	5	1	1	1	0.037205	9.64e-06	-4.42509	-4.06967	4.708e-05
3	9	rs10986598	127926190	rs4837011	127923014	1	rs4837011	T	G	PPP6C	0	intronic	1.086	7	4	5	1	1	1	0.0513943	1.107e-05	-4.39514	-3.94089	8.118e-05
3	9	rs75179555	127926271	rs4837011	127923014	1	rs4837011	A	G	PPP6C	0	intronic	3.786	6	4	5	1	1	1	0.0481393	1.108e-05	-4.39495	-3.96704	7.277e-05
3	9	rs4838252	127927268	rs4837011	127923014	1	rs4837011	A	G	PPP6C	0	intronic	0.248	6	4	5	1	1	1	0.0430921	1.151e-05	-4.38667	-4.0123	6.013e-05
3	9	rs10986600	127928735	rs4837011	127923014	1	rs4837011	C	T	PPP6C	0	intronic	13.85	5	4	5	1	1	1	0.0458775	1.021e-05	-4.41268	-3.9867	6.7e-05
3	9	rs12380566	127929132	rs4837011	127923014	0.995445	rs4837011	T	C	PPP6C	0	intronic	1.461	5	4	5	1	1	1	0.0446376	1.07e-05	-4.40252	-3.99811	6.385e-05
3	9	rs10986603	127929938	rs4837011	127923014	0.995445	rs4837011	G	T	PPP6C	0	intronic	0.099	5	4	5	1	1	1	0.0450417	1.18e-05	-4.38125	-3.99439	6.486e-05
3	9	rs7852933	127932402	rs4837011	127923014	1	rs4837011	A	G	PPP6C	0	intronic	5.018	1f	4	4	1	1	1	0.0494944	9.274e-06	-4.43344	-3.95617	7.616e-05
3	9	rs10986606	127933895	rs4837011	127923014	1	rs4837011	T	C	PPP6C	0	intronic	0.421	7	4	5	1	1	1	0.0373037	8.573e-06	-4.45035	-4.06863	4.729e-05
3	9	rs359574	127944978	rs4837011	127923014	0.995445	rs4837011	T	G	PPP6C	0	intronic	2.674	7	4	5	1	1	1	0.0503458	1.161e-05	-4.38479	-3.94933	7.837e-05
3	9	rs165540	127946295	rs4837011	127923014	0.995445	rs4837011	G	T	PPP6C	0	intronic	0.978	5	2	5	1	1	1	0.0453142	1.063e-05	-4.40394	-3.99189	6.555e-05
3	9	rs420768	127959540	rs4837011	127923014	0.986527	rs4837011	G	A	RP11-366O20.5	1439	intergenic	9.765	NA	5	15	1	1	1	0.0531698	1.165e-05	-4.38404	-3.92656	8.617e-05
3	9	rs864882	127968109	rs4837011	127923014	1	rs4837011	T	C	RABEPK	0	intronic	10.03	NA	4	4	1	1	1	0.0675633	4.755e-06	-4.57532	-3.82344	0.0001316
3	9	rs405631	127968496	rs4837011	127923014	0.951544	rs4837011	C	A	RABEPK	0	intronic	5.235	NA	4	4	1	1	1	0.0460575	1.785e-05	-4.29022	-3.98504	6.747e-05
3	9	rs500438	127970845	rs4837011	127923014	0.955587	rs4837011	T	C	RABEPK	0	intronic	0.199	7	4	4	1	1	1	0.0472469	6.036e-06	-4.52512	-3.97419	7.062e-05
3	9	rs12380310	127973473	rs4837011	127923014	1	rs4837011	A	G	RABEPK	0	intronic	1.272	6	4	5	1	1	1	0.0724615	1.345e-05	-4.35265	-3.79256	0.0001491
4	11	rs2212449	112852032	rs9919557	112877408	1	rs9919557	T	G	NCAM1	0	intronic	0.062	6	5	15	1	1	1	0.0539188	0.000144	3.80119	4.52834	5.945e-06
4	11	rs1940729	112852192	rs9919557	112877408	0.996111	rs9919557	C	T	NCAM1	0	intronic	14.65	NA	5	15	1	1	1	0.0551372	0.0001483	3.7939	4.57722	4.712e-06
4	11	rs1940728	112852195	rs9919557	112877408	0.996111	rs9919557	T	G	NCAM1	0	intronic	9.002	NA	5	15	1	1	1	0.0539763	0.0001442	3.80085	4.38895	1.139e-05
4	11	rs2298526	112852464	rs9919557	112877408	1	rs9919557	C	T	NCAM1	0	intronic	0.91	NA	5	15	1	1	1	0.0533688	0.0001421	3.80448	4.51163	6.433e-06
4	11	rs1940727	112852588	rs9919557	112877408	0.996111	rs9919557	T	G	NCAM1	0	intronic	5.443	NA	5	15	1	1	1	0.0597826	0.0001656	3.76643	4.52944	5.914e-06
4	11	rs1940726	112852611	rs9919557	112877408	1	rs9919557	G	T	NCAM1	0	intronic	8.378	NA	5	15	1	1	1	0.0582817	0.00016	3.77501	4.58121	4.623e-06
4	11	rs1940725	112852759	rs9919557	112877408	1	rs9919557	C	T	NCAM1	0	intronic	4.766	NA	5	15	1	1	1	0.0509385	0.000134	3.81899	4.52702	5.982e-06
4	11	rs1940724	112852946	rs9919557	112877408	1	rs9919557	G	A	NCAM1	0	intronic	0.651	NA	5	15	1	1	1	0.0497473	0.0001302	3.82608	4.52816	5.95e-06
4	11	rs1954826	112853012	rs9919557	112877408	1	rs9919557	G	A	NCAM1	0	intronic	5.008	NA	7	15	1	1	1	0.0492031	0.0001285	3.82932	4.52919	5.921e-06
4	11	rs4439550	112853538	rs9919557	112877408	1	rs9919557	A	G	NCAM1	0	intronic	8.521	6	5	15	1	1	1	0.0569937	0.0001551	3.78276	4.52844	5.942e-06
4	11	rs10736463	112854052	rs9919557	112877408	1	rs9919557	C	T	NCAM1	0	intronic	6.144	6	5	15	1	1	1	0.0575242	0.0001571	3.77957	4.51573	6.31e-06
4	11	rs6589353	112854935	rs9919557	112877408	1	rs9919557	A	G	NCAM1	0	intronic	0.031	7	5	15	1	1	1	0.0554155	0.0001493	3.79223	4.51911	6.21e-06
4	11	rs7950836	112856137	rs9919557	112877408	1	rs9919557	C	T	NCAM1	0	intronic	4.786	5	5	15	1	1	1	0.0520062	0.0001375	3.81262	4.52307	6.095e-06
4	11	rs1940720	112857202	rs9919557	112877408	1	rs9919557	G	A	NCAM1	0	intronic	4.212	NA	5	15	1	1	1	0.0616978	0.0001723	3.75651	4.52745	5.97e-06
4	11	rs1940718	112859867	rs9919557	112877408	1	rs9919557	T	C	NCAM1	0	intronic	2.397	NA	5	9	1	1	1	0.0546598	0.0001466	3.79676	4.53279	5.821e-06
4	11	rs1940716	112860288	rs9919557	112877408	1	rs9919557	G	A	NCAM1	0	intronic	0.834	NA	5	15	1	1	1	0.0515824	0.0001361	3.81515	4.51768	6.252e-06
4	11	rs4466874	112861434	rs9919557	112877408	1	rs9919557	C	T	NCAM1	0	intronic	3.543	7	5	15	1	1	1	0.0526931	0.0001398	3.80852	4.52262	6.108e-06
4	11	rs4479020	112861443	rs9919557	112877408	1	rs9919557	A	G	NCAM1	0	intronic	1.103	7	5	15	1	1	1	0.0547726	0.000147	3.79608	4.53373	5.795e-06
4	11	rs7115165	112862587	rs9919557	112877408	1	rs9919557	C	T	NCAM1	0	intronic	3.323	6	5	15	1	1	1	0.0483657	0.0001255	3.83513	4.48932	7.145e-06
4	11	rs7108081	112865115	rs9919557	112877408	1	rs9919557	G	A	NCAM1	0	intronic	5.848	5	4	15	1	1	1	0.0470202	0.0001208	3.8445	4.46163	8.134e-06
4	11	rs4439551	112865906	rs9919557	112877408	1	rs9919557	C	T	NCAM1	0	intronic	3.108	7	5	15	1	1	1	0.0463128	0.0001184	3.84942	4.32693	1.512e-05
4	11	rs4381397	112866269	rs9919557	112877408	1	rs9919557	C	T	NCAM1	0	intronic	9.187	7	5	15	1	1	1	0.0450088	0.0001141	3.85847	4.45437	8.414e-06
4	11	rs4144892	112866456	rs9919557	112877408	1	rs9919557	T	C	NCAM1	0	intronic	4.776	6	5	15	1	1	1	0.0437188	0.00011	3.8674	4.46181	8.127e-06
4	11	rs1940702	112867061	rs9919557	112877408	0.996092	rs9919557	G	A	NCAM1	0	intronic	1.148	NA	5	15	1	1	1	0.0441013	0.0001112	3.86476	4.46155	8.137e-06
4	11	rs10891487	112869054	rs9919557	112877408	0.992276	rs9919557	A	G	NCAM1	0	intronic	0.993	5	5	15	1	1	1	0.0394758	9.696e-05	3.89808	4.45073	8.558e-06
4	11	rs1940701	112869404	rs9919557	112877408	1	rs9919557	C	T	NCAM1	0	intronic	5.209	NA	5	15	1	1	1	0.0358879	8.596e-05	3.92715	4.45532	8.377e-06
4	11	rs723599	112872305	rs9919557	112877408	1	rs9919557	G	A	NCAM1	0	intronic	3.969	NA	5	15	1	1	1	0.0510619	0.0001344	3.81825	4.50342	6.687e-06
4	11	rs7127930	112874645	rs9919557	112877408	1	rs9919557	A	C	NCAM1	0	intronic	0.339	5	1	15	1	1	1	0.0442279	0.0001116	3.86388	4.50921	6.507e-06
4	11	rs1940697	112876886	rs9919557	112877408	1	rs9919557	A	G	NCAM1	0	intronic	0.097	5	5	15	1	1	1	0.0454081	0.0001154	3.8557	4.51701	6.272e-06
4	11	rs9919670	112877304	rs9919557	112877408	0.996092	rs9919557	A	G	NCAM1	0	intronic	0.629	7	5	15	1	1	1	0.0318805	7.444e-05	3.96163	4.53388	5.791e-06
4	11	rs9919557	112877408	rs9919557	112877408	1	rs9919557	C	T	NCAM1	0	intronic	0.215	5	5	15	1	1	1	0.0311716	7.236e-05	3.96839	4.52876	5.933e-06
4	11	rs7118907	112878254	rs9919557	112877408	1	rs9919557	A	C	NCAM1	0	intronic	3.744	7	5	15	1	1	1	0.0406401	0.0001008	3.88866	4.51206	6.42e-06
4	11	rs7113596	112883761	rs9919557	112877408	1	rs9919557	A	C	NCAM1	0	intronic	1.36	6	5	15	1	1	1	0.0321778	7.533e-05	3.95879	4.51246	6.408e-06
5	11	rs12363125	113285916	rs1800498	113291588	0.995702	rs1800498	C	T	DRD2	0	intronic	4.126	1c	5	15	1	1	1	0.0419445	0.0001046	3.87967	5.40494	6.483e-08
5	11	rs2734839	113286490	rs1800498	113291588	0.991404	rs1800498	C	T	DRD2	0	intronic	0.207	NA	5	15	1	1	1	0.0457426	0.0001165	3.85338	5.54677	2.91e-08
5	11	rs2734838	113286501	rs1800498	113291588	0.995702	rs1800498	A	G	DRD2	0	intronic	0.793	NA	5	15	1	1	1	0.0380373	9.239e-05	3.90975	5.497	3.863e-08
5	11	rs2734837	113286829	rs1800498	113291588	0.991404	rs1800498	C	T	DRD2	0	intronic	0.979	NA	5	15	1	1	1	0.0456213	0.0001161	3.85422	5.57432	2.485e-08
5	11	rs1107162	113289037	rs1800498	113291588	0.995702	rs1800498	G	A	DRD2	0	intronic	3.977	6	5	15	1	1	1	0.0403002	9.968e-05	3.89137	5.52542	3.287e-08
5	11	rs2734835	113291343	rs1800498	113291588	1	rs1800498	T	G	DRD2	0	intronic	1.851	NA	5	15	1	1	1	0.0375889	9.101e-05	3.91339	5.44944	5.053e-08
5	11	rs1800498	113291588	rs1800498	113291588	1	rs1800498	G	A	DRD2	0	intronic	0.646	NA	5	15	1	1	1	0.0357246	8.549e-05	3.92846	5.4637	4.663e-08
5	11	rs2734833	113292920	rs1800498	113291588	0.991404	rs1800498	G	A	DRD2	0	intronic	0.122	NA	5	15	1	1	1	0.0631608	0.0001776	3.74892	5.50107	3.775e-08
5	11	rs2734831	113293596	rs1800498	113291588	1	rs1800498	T	G	DRD2	0	intronic	1.454	NA	5	15	1	1	1	0.0410573	0.000102	3.88578	5.44243	5.256e-08
5	11	rs11608185	113294976	rs1800498	113291588	0.995702	rs1800498	T	C	DRD2	0	intronic	4.9	6	5	15	1	1	1	0.0406751	0.0001009	3.88842	5.47367	4.408e-08
5	11	rs1076563	113295909	rs1800498	113291588	0.995702	rs1800498	A	C	DRD2	0	intronic	0.158	7	5	15	1	1	1	0.0582039	0.0001597	3.77548	5.49898	3.82e-08
5	11	rs1116313	113296107	rs1800498	113291588	0.995702	rs1800498	A	G	DRD2	0	intronic	3.75	NA	5	15	1	1	1	0.0567527	0.0001542	3.78421	5.49764	3.849e-08
5	11	rs12798900	113298996	rs1800498	113291588	0.967151	rs1800498	G	T	DRD2	0	intronic	2.482	5	5	15	1	1	1	0.0464317	0.0001188	3.84859	5.51717	3.445e-08
5	11	rs7131627	113299829	rs1800498	113291588	0.967151	rs1800498	G	A	DRD2	0	intronic	0.227	6	5	15	1	1	1	0.0606782	0.0001687	3.76179	5.46982	4.505e-08
5	11	rs7131440	113299910	rs1800498	113291588	0.967151	rs1800498	C	T	DRD2	0	intronic	4.482	6	5	15	1	1	1	0.0605923	0.0001684	3.76224	5.46283	4.686e-08
5	11	rs7131465	113300022	rs1800498	113291588	0.967151	rs1800498	A	C	DRD2	0	intronic	1.891	6	5	15	1	1	1	0.0601023	0.0001667	3.76477	5.45353	4.938e-08
5	11	rs7131681	113300052	rs1800498	113291588	0.967151	rs1800498	C	T	DRD2	0	intronic	1.982	6	5	15	1	1	1	0.0633508	0.0001783	3.74793	5.4465	5.137e-08
5	11	rs11214605	113300601	rs1800498	113291588	0.967151	rs1800498	C	T	DRD2	0	intronic	0.721	3a	5	15	1	1	1	0.0488123	0.0001271	3.83201	5.4608	4.74e-08
5	11	rs12800853	113302514	rs1800498	113291588	0.958831	rs1800498	C	T	DRD2	0	intronic	1.073	7	5	15	1	1	1	0.0978624	0.0003276	3.59244	5.44131	5.289e-08
6	13	rs2181967	31832054	rs2181967	31832054	1	rs2181967	G	A	B3GALTL	0	intronic	8.839	NA	4	9	1	1	1	0.0388422	9.492e-05	3.90322	4.1881	2.813e-05
7	15	rs17514846	91416550	rs4702	91426560	0.661368	rs4702	A	C	FURIN	0	intronic	10.53	4	1	2	1	1	0	0.0445163	1.216e-05	-4.3747	-3.99923	6.355e-05
7	15	rs4702	91426560	rs4702	91426560	1	rs4702	G	A	FURIN	0	UTR3	17.36	5	2	5	1	1	0	0.0384595	1.065e-05	4.40354	4.05647	4.982e-05

### Sheet: S10
Table S10. Genes implicated by positional, eQTL, or chromatin interaction mapping of candidate SNPs in loci overlapping between opioid use disorder (OUD) and schizophrenia (SCZ) (Supplemental Table 4).
Candidate SNPs in shared loci between OUD and SCZ mapped to genes using positional mapping, eQTL mapping, and chromatin interaction strategies. Loci for genes mapped by two genomic risk loci are listed as locus1:locus2. pLI = probability of loss of function mutation intolerance (higher scores indicate higher probability); ncRVIS: Non-coding residual variation intolerance score. The higher the score is, the more intolerant to noncoding variants the gene is; posMap = SNPs mapped to this gene by positional mapping; CADD = Combined Annotation-Dependent depletion score (higher scores indicate more deleterious effects of a SNP); eqtlMap = SNPs mapped to this gene by expression quantitative traic locus mapping; minP = minimum P value of eQTL association for the mapped gene; minQ = minimum false discovery rate Q value of eQTL association for the mapped gene; eqtlTissues = tissues in which the significant eQTL association was observed; ci = chromatin interaction mapping; Candidate SNPs = The candidate SNPs (In Supplemental Table 4) from which the genes were mapped.
Ensemble_ID	Gene	Chr	Start_BP	End_BP	Strand	Type	EntrezID	pLI	ncRVIS	posMapSNPs	posMapMaxCADD	eqtlMapSNPs	eqtlMapminP	eqtlMapminQ	eqtlMapts	eqtlDirection	ciMap	ciMapts	IndSigSNPs	GenomicLocus
ENSG00000079689	SCGN	6	25652464	25702011	1	protein_coding	10590	0.035946	0.102936	0	0	0	NA	NA	NA	NA	Yes	IMR90:Mesenchymal_Stem_Cell	rs442439	1
ENSG00000124568	SLC17A1	6	25783125	25832287	-1	protein_coding	6568	2.59261e-10	-0.181263	0	0	0	NA	NA	NA	NA	Yes	IMR90:Mesenchymal_Stem_Cell	rs442439	1
ENSG00000124564	SLC17A3	6	25833294	25882514	-1	protein_coding	10786	9.88206e-14	-0.246503	0	0	0	NA	NA	NA	NA	Yes	IMR90:Mesenchymal_Stem_Cell	rs442439	1
ENSG00000112337	SLC17A2	6	25912982	25930946	-1	protein_coding	10246	0.00466985	-0.129201	0	0	0	NA	NA	NA	NA	Yes	Left_Ventricle:IMR90:Mesenchymal_Stem_Cell	rs442439	1
ENSG00000112343	TRIM38	6	25963030	25987384	1	protein_coding	10475	4.7513e-06	-0.220583	0	0	0	NA	NA	NA	NA	Yes	IMR90:Mesenchymal_Stem_Cell	rs442439	1
ENSG00000124610	HIST1H1A	6	26017260	26018040	-1	protein_coding	3024	0.0035308	-0.372207	0	0	0	NA	NA	NA	NA	Yes	Left_Ventricle:IMR90:Mesenchymal_Stem_Cell	rs442439	1
ENSG00000198366	HIST1H3A	6	26020718	26021186	1	protein_coding	8350	3.98008e-05	-0.225707	0	0	0	NA	NA	NA	NA	Yes	Left_Ventricle:IMR90:Mesenchymal_Stem_Cell	rs442439	1
ENSG00000196176	HIST1H4A	6	26021907	26022278	1	protein_coding	8359	0.0022854	0.43417	0	0	0	NA	NA	NA	NA	Yes	Left_Ventricle:IMR90:Mesenchymal_Stem_Cell	rs442439	1
ENSG00000124529	HIST1H4B	6	26027124	26027480	-1	protein_coding	8366	0.00854183	0.166119	0	0	0	NA	NA	NA	NA	Yes	Left_Ventricle:IMR90:Mesenchymal_Stem_Cell	rs442439	1
ENSG00000124693	HIST1H3B	6	26031817	26032288	-1	protein_coding	8358	0.307283	0.251696	0	0	0	NA	NA	NA	NA	Yes	Left_Ventricle:IMR90:Mesenchymal_Stem_Cell	rs442439	1
ENSG00000137259	HIST1H2AB	6	26033320	26033796	-1	protein_coding	8335	0.00531944	0.228135	0	0	0	NA	NA	NA	NA	Yes	Left_Ventricle:IMR90:Mesenchymal_Stem_Cell	rs442439	1
ENSG00000010704	HFE	6	26087509	26098571	1	protein_coding	3077	8.49697e-07	0.210172	0	0	0	NA	NA	NA	NA	Yes	Left_Ventricle:IMR90	rs442439	1
ENSG00000197061	HIST1H4C	6	26104104	26104518	1	protein_coding	8364	8.85617e-05	0.852192	0	0	0	NA	NA	NA	NA	Yes	Left_Ventricle:IMR90	rs442439	1
ENSG00000187475	HIST1H1T	6	26107640	26108364	-1	protein_coding	3010	NA	-0.0680391	0	0	0	NA	NA	NA	NA	Yes	Left_Ventricle:IMR90	rs442439	1
ENSG00000197846	HIST1H2BF	6	26199748	26200942	1	protein_coding	8343	0.00030002	0.851063	0	0	0	NA	NA	NA	NA	Yes	Left_Ventricle:GM12878	rs442439	1
ENSG00000198518	HIST1H4E	6	26204858	26206266	1	protein_coding	8367	0.000642251	1.83578	0	0	0	NA	NA	NA	NA	Yes	Left_Ventricle:GM12878	rs442439	1
ENSG00000187990	HIST1H2BG	6	26216428	26216872	-1	protein_coding	8339	2.94452e-06	0.0253452	0	0	0	NA	NA	NA	NA	Yes	Left_Ventricle:GM12878	rs442439	1
ENSG00000168274	HIST1H2AE	6	26217165	26217711	1	protein_coding	3012	0.624124	-0.273878	0	0	0	NA	NA	NA	NA	Yes	Left_Ventricle:GM12878	rs442439	1
ENSG00000196966	HIST1H3E	6	26225383	26225844	1	protein_coding	8353	0.000813429	-0.209795	0	0	0	NA	NA	NA	NA	Yes	Left_Ventricle:GM12878	rs442439	1
ENSG00000124575	HIST1H1D	6	26234440	26235216	-1	protein_coding	3007	NA	0.136123	0	0	0	NA	NA	NA	NA	Yes	Fetal_Cortex:Left_Ventricle:GM12878	rs442439	1
ENSG00000198327	HIST1H4F	6	26240561	26240976	1	protein_coding	8361	0.181985	1.06312	0	0	0	NA	NA	NA	NA	Yes	Left_Ventricle	rs442439	1
ENSG00000124578	HIST1H4G	6	26246886	26247259	-1	protein_coding	8369	0.00263	-0.0509409	0	0	0	NA	NA	NA	NA	Yes	Left_Ventricle	rs442439	1
ENSG00000256316	HIST1H3F	6	26250370	26250835	-1	protein_coding	8968	0.0422154	-0.181854	0	0	0	NA	NA	NA	NA	Yes	Left_Ventricle	rs442439	1
ENSG00000197459	HIST1H2BH	6	26251879	26252303	1	protein_coding	8345	0.00029573	-0.173874	0	0	0	NA	NA	NA	NA	Yes	Left_Ventricle	rs442439	1
ENSG00000256018	HIST1H3G	6	26271146	26271612	-1	protein_coding	8355	1.71006e-05	0.23442	0	0	0	NA	NA	NA	NA	Yes	Left_Ventricle	rs442439	1
ENSG00000168242	HIST1H2BI	6	26273144	26273622	1	protein_coding	8346	0.138012	-0.249748	0	0	0	NA	NA	NA	NA	Yes	Left_Ventricle	rs442439	1
ENSG00000158406	HIST1H4H	6	26281283	26285762	-1	protein_coding	8365	0.00879033	1.05907	0	0	0	NA	NA	NA	NA	Yes	Fetal_Cortex:Left_Ventricle:Liver:IMR90	rs442439	1
ENSG00000186470	BTN3A2	6	26365387	26378546	1	protein_coding	11118	0.000124519	2.20791	0	0	0	NA	NA	NA	NA	Yes	Left_Ventricle	rs442439	1
ENSG00000124508	BTN2A2	6	26383324	26395102	1	protein_coding	10385	0.000150288	1.01572	0	0	0	NA	NA	NA	NA	Yes	Left_Ventricle	rs442439	1
ENSG00000111801	BTN3A3	6	26440700	26453643	1	protein_coding	10384	7.19025e-10	1.09011	0	0	1	NA	0.049	CMC_SVA_trans	NA	Yes	IMR90	rs442439	1
ENSG00000112763	BTN2A1	6	26458150	26476849	1	protein_coding	11120	1.07468e-18	0.260571	0	0	0	NA	NA	NA	NA	Yes	IMR90	rs442439	1
ENSG00000182952	HMGN4	6	26538633	26546482	1	protein_coding	10473	0.557082	-0.351003	0	0	0	NA	NA	NA	NA	Yes	Left_Ventricle	rs442439	1
ENSG00000181315	ZNF322	6	26636518	26659980	-1	protein_coding	79692	NA	-1.14047	0	0	0	NA	NA	NA	NA	Yes	Fetal_Cortex:Mesenchymal_Stem_Cell	rs442439	1
ENSG00000124635	HIST1H2BJ	6	27093676	27100541	-1	protein_coding	8970	0.478842	0.308582	0	0	0	NA	NA	NA	NA	Yes	Left_Ventricle:GM12878:IMR90:Mesenchymal_Stem_Cell	rs442439	1
ENSG00000196787	HIST1H2AG	6	27100832	27103070	1	protein_coding	8969	0.000610464	-0.741637	0	0	0	NA	NA	NA	NA	Yes	Left_Ventricle:GM12878:IMR90:Mesenchymal_Stem_Cell	rs442439	1
ENSG00000197903	HIST1H2BK	6	27106073	27114619	-1	protein_coding	85236	0.490754	-0.0430523	0	0	5	2.8619e-41	0	eQTLGen_cis_eQTLs:GTEx/v8/Colon_Sigmoid	NA	Yes	Fetal_Cortex:Left_Ventricle:GM12878:IMR90:Mesenchymal_Stem_Cell	rs442439	1
ENSG00000198339	HIST1H4I	6	27107076	27108418	1	protein_coding	8294	0.446296	-0.468005	0	0	0	NA	NA	NA	NA	Yes	Left_Ventricle:GM12878:IMR90:Mesenchymal_Stem_Cell	rs442439	1
ENSG00000184825	HIST1H2AH	6	27114861	27115317	1	protein_coding	85235	6.29508e-05	0.19492	0	0	0	NA	NA	NA	NA	Yes	Fetal_Cortex:Left_Ventricle:GM12878:IMR90:Mesenchymal_Stem_Cell	rs442439	1
ENSG00000112812	PRSS16	6	27215480	27224403	1	protein_coding	10279	2.23792e-06	0.00884812	0	0	2	6.4881e-08	0.000277673	eQTLGen_cis_eQTLs	NA	Yes	GM12878:IMR90:Mesenchymal_Stem_Cell	rs442439	1
ENSG00000158553	POM121L2	6	27253682	27279949	-1	protein_coding	94026	NA	0.313408	0	0	0	NA	NA	NA	NA	Yes	Left_Ventricle:Spleen:IMR90:Mesenchymal_Stem_Cell	rs442439	1
ENSG00000124613	ZNF391	6	27342394	27371683	1	protein_coding	346157	9.25869e-07	1.23172	0	0	34	1.2155e-14	0	eQTLcatalogue/TwinsUK_ge_LCL:eQTLGen_cis_eQTLs:GTEx/v8/Adipose_Subcutaneous:GTEx/v8/Whole_Blood:GTEx/v8/Artery_Aorta:GTEx/v8/Artery_Tibial:GTEx/v8/Breast_Mammary_Tissue:GTEx/v8/Esophagus_Mucosa:GTEx/v8/Nerve_Tibial:GTEx/v8/Ovary:GTEx/v8/Cells_Cultured_fibroblasts:GTEx/v8/Skin_Sun_Exposed_Lower_leg:GTEx/v8/Spleen:GTEx/v8/Thyroid	NA	Yes	IMR90:Mesenchymal_Stem_Cell	rs442439	1
ENSG00000096654	ZNF184	6	27418522	27440897	-1	protein_coding	7738	0.133749	-0.545662	0	0	2	7.6842e-06	0.0218095	eQTLGen_cis_eQTLs	NA	Yes	GM12878:IMR90:Mesenchymal_Stem_Cell	rs442439	1
ENSG00000185130	HIST1H2BL	6	27775257	27775709	-1	protein_coding	8340	0.00286755	-0.030111	0	0	0	NA	NA	NA	NA	Yes	GM12878:IMR90	rs442439	1
ENSG00000196747	HIST1H2AI	6	27775899	27776429	1	protein_coding	8329	0.581587	-0.0583265	0	0	0	NA	NA	NA	NA	Yes	GM12878:IMR90	rs442439	1
ENSG00000203813	HIST1H3H	6	27777842	27778314	1	protein_coding	8357	0.0249392	-0.177817	0	0	0	NA	NA	NA	NA	Yes	GM12878:IMR90	rs442439	1
ENSG00000182611	HIST1H2AJ	6	27782112	27782607	-1	protein_coding	8331	0.191198	0.615054	0	0	0	NA	NA	NA	NA	Yes	GM12878:IMR90	rs442439	1
ENSG00000196374	HIST1H2BM	6	27782822	27783267	1	protein_coding	8342	0.00275346	-0.27562	0	0	0	NA	NA	NA	NA	Yes	GM12878:IMR90	rs442439	1
ENSG00000197238	HIST1H4J	6	27791884	27792257	1	protein_coding	8363	0.423754	0.59845	0	0	1	2.52672e-05	0.0157054	BIOSQTL/BIOS_eQTL_geneLevel	NA	Yes	GM12878:IMR90	rs442439	1
ENSG00000197914	HIST1H4K	6	27798952	27799305	-1	protein_coding	8362	0.429119	0.387416	0	0	52	1.7061e-07	0.000562676	eQTLGen_cis_eQTLs:BIOSQTL/BIOS_eQTL_geneLevel	NA	Yes	GM12878:IMR90	rs442439	1
ENSG00000184348	HIST1H2AK	6	27805658	27806117	-1	protein_coding	8330	0.0684285	-0.0412441	0	0	0	NA	NA	NA	NA	Yes	GM12878:IMR90	rs442439	1
ENSG00000233822	HIST1H2BN	6	27806323	27823487	1	protein_coding	8341	0.139775	0.145508	0	0	45	4.87569e-07	0.000123744	EyeGEx	NA	Yes	GM12878:IMR90	rs442439	1
ENSG00000198374	HIST1H2AL	6	27833034	27833606	1	protein_coding	8332	0.0624869	-0.360341	0	0	0	NA	NA	NA	NA	Yes	Fetal_Cortex:GM12878:IMR90	rs442439	1
ENSG00000184357	HIST1H1B	6	27834570	27835359	-1	protein_coding	3009	0.509139	-0.0898951	0	0	0	NA	NA	NA	NA	Yes	Fetal_Cortex:GM12878:IMR90	rs442439	1
ENSG00000182572	HIST1H3I	6	27839623	27840099	-1	protein_coding	8354	0.36088	-0.232438	0	0	0	NA	NA	NA	NA	Yes	Fetal_Cortex:GM12878:IMR90:Mesenchymal_Stem_Cell:Trophoblast-like_Cell	rs442439	1
ENSG00000198558	HIST1H4L	6	27840926	27841289	-1	protein_coding	8368	0.191235	0.42689	0	0	0	NA	NA	NA	NA	Yes	GM12878:IMR90:Mesenchymal_Stem_Cell:Trophoblast-like_Cell	rs442439	1
ENSG00000197153	HIST1H3J	6	27858093	27860884	-1	protein_coding	8356	0.695884	-0.189708	0	0	42	1.52954e-08	3.89125e-33	GTEx/v8/Testis	NA	Yes	Adult_Cortex:Fetal_Cortex:GM12878:IMR90:Mesenchymal_Stem_Cell:Trophoblast-like_Cell	rs442439	1
ENSG00000233224	HIST1H2AM	6	27860477	27860963	-1	protein_coding	8336	0.000856482	-0.225135	0	0	0	NA	NA	NA	NA	Yes	Adult_Cortex:Fetal_Cortex:GM12878:IMR90:Mesenchymal_Stem_Cell:Trophoblast-like_Cell	rs442439	1
ENSG00000196331	HIST1H2BO	6	27861203	27861669	1	protein_coding	8348	3.07278e-05	-0.223063	0	0	39	5.2158e-07	0.00169596	DICE/Monocyte_classical:eQTLGen_cis_eQTLs:BIOSQTL/BIOS_eQTL_geneLevel	NA	Yes	Adult_Cortex:Fetal_Cortex:GM12878:IMR90:Mesenchymal_Stem_Cell:Trophoblast-like_Cell	rs442439	1
ENSG00000168131	OR2B2	6	27878963	27880174	-1	protein_coding	81697	6.8672e-05	-0.212076	0	0	1	9.16421e-05	0.049	DICE/Monocyte_classical	NA	Yes	GM12878:IMR90:Mesenchymal_Stem_Cell:Mesendoderm:Trophoblast-like_Cell:hESC	rs442439	1
ENSG00000124657	OR2B6	6	27925019	27925960	1	protein_coding	26212	0.0407309	-0.0981731	0	0	1	6.42545e-05	0.049	DICE/Monocyte_classical	NA	Yes	Liver:IMR90:Mesenchymal_Stem_Cell:Mesendoderm:Trophoblast-like_Cell:hESC	rs442439	1
ENSG00000197279	ZNF165	6	28048753	28057341	1	protein_coding	7718	0.000563292	0.227981	2	11.02	62	5.23204e-29	0	EyeGEx:eQTLcatalogue/BLUEPRINT_ge_neutrophil:eQTLcatalogue/BLUEPRINT_ge_T-cell:PsychENCODE_eQTLs:BIOSQTL/BIOS_eQTL_geneLevel:CMC_SVA_cis:CMC_NoSVA_cis:GTEx/v8/Adipose_Subcutaneous:GTEx/v8/Adipose_Visceral_Omentum:GTEx/v8/Adrenal_Gland:GTEx/v8/Artery_Aorta:GTEx/v8/Artery_Coronary:GTEx/v8/Artery_Tibial:GTEx/v8/Breast_Mammary_Tissue:GTEx/v8/Colon_Sigmoid:GTEx/v8/Esophagus_Gastroesophageal_Junction:GTEx/v8/Esophagus_Mucosa:GTEx/v8/Esophagus_Muscularis:GTEx/v8/Heart_Atrial_Appendage:GTEx/v8/Heart_Left_Ventricle:GTEx/v8/Muscle_Skeletal:GTEx/v8/Nerve_Tibial:GTEx/v8/Ovary:GTEx/v8/Cells_Cultured_fibroblasts:GTEx/v8/Skin_Sun_Exposed_Lower_leg:GTEx/v8/Thyroid	NA	Yes	Liver:GM12878:IMR90:Mesenchymal_Stem_Cell:Mesendoderm:Trophoblast-like_Cell:hESC	rs442439	1
ENSG00000196812	ZSCAN16	6	28092338	28097860	1	protein_coding	80345	2.67303e-06	0.184187	1	1.8	63	3.6852e-38	0	EyeGEx:eQTLcatalogue/BLUEPRINT_ge_neutrophil:eQTLcatalogue/CEDAR_transverse_colon:eQTLcatalogue/Fairfax_2014_IFN24:PsychENCODE_eQTLs:eQTLGen_cis_eQTLs:BIOSQTL/BIOS_eQTL_geneLevel:CMC_SVA_cis:CMC_NoSVA_cis	NA	Yes	Adult_Cortex:Fetal_Cortex:Aorta:Left_Ventricle:Liver:Spleen:GM12878:IMR90:Mesenchymal_Stem_Cell:Mesendoderm:Trophoblast-like_Cell:hESC	rs442439	1
ENSG00000198315	ZKSCAN8	6	28109688	28127250	1	protein_coding	7745	0.000231595	-0.142528	8	9.073	59	1.57434e-11	7.8717e-08	eQTLcatalogue/BLUEPRINT_ge_neutrophil:CMC_SVA_cis:BRAINEAC/CRBL:GTEx/v8/Brain_Anterior_cingulate_cortex_BA24:GTEx/v8/Brain_Caudate_basal_ganglia:GTEx/v8/Brain_Cerebellar_Hemisphere:GTEx/v8/Brain_Cerebellum:GTEx/v8/Brain_Frontal_Cortex_BA9:GTEx/v8/Brain_Hippocampus:GTEx/v8/Brain_Nucleus_accumbens_basal_ganglia:GTEx/v8/Thyroid	NA	Yes	Promoter_anchored_loops:Adult_Cortex:Fetal_Cortex:Aorta:Left_Ventricle:Liver:Spleen:GM12878:IMR90:Mesenchymal_Stem_Cell:Mesendoderm:Trophoblast-like_Cell:hESC	rs442439	1
ENSG00000137185	ZSCAN9	6	28192664	28201260	1	protein_coding	7746	4.10249e-08	0.461166	5	5.97	63	3.27170000000001e-310	0	eQTLcatalogue/CEDAR_rectum:eQTLcatalogue/CEDAR_T-cell_CD4:eQTLcatalogue/CEDAR_T-cell_CD8:eQTLcatalogue/Fairfax_2012_B-cell_CD19:eQTLcatalogue/Fairfax_2014_naive:eQTLcatalogue/Lepik_2017_ge_blood:PsychENCODE_eQTLs:DICE/NK:DICE/T_CD4_TH17:DICE/T_CD4_TH1_17:DICE/T_CD4_TH2:DICE/T_CD4_memory_TREG:eQTLGen_cis_eQTLs:BIOSQTL/BIOS_eQTL_geneLevel:CMC_SVA_cis:CMC_NoSVA_cis:GTEx/v8/Whole_Blood:GTEx/v8/Brain_Nucleus_accumbens_basal_ganglia:GTEx/v8/Colon_Transverse:GTEx/v8/Skin_Not_Sun_Exposed_Suprapubic:GTEx/v8/Skin_Sun_Exposed_Lower_leg:GTEx/v8/Testis	NA	Yes	Adult_Cortex:Fetal_Cortex:Liver:GM12878:IMR90:Mesenchymal_Stem_Cell:Mesendoderm:Trophoblast-like_Cell:hESC	rs442439	1
ENSG00000187626	ZKSCAN4	6	28212401	28227011	-1	protein_coding	387032	6.74288e-05	0.661631	1	0.946	60	1.2701e-11	0	eQTLcatalogue/BLUEPRINT_ge_monocyte:eQTLcatalogue/BLUEPRINT_ge_neutrophil:DICE/T_CD8_naive:eQTLGen_cis_eQTLs:BIOSQTL/BIOS_eQTL_geneLevel:CMC_SVA_cis:GTEx/v8/Adipose_Visceral_Omentum:GTEx/v8/Spleen:GTEx/v8/Testis	NA	Yes	Adult_Cortex:Fetal_Cortex:Aorta:Left_Ventricle:Liver:Spleen:GM12878:IMR90:Mesenchymal_Stem_Cell:Mesendoderm:Trophoblast-like_Cell:hESC	rs442439	1
ENSG00000189134	NKAPL	6	28227098	28228736	1	protein_coding	222698	0.000165621	0.0513426	0	0	28	8.18952e-06	0.000215156	BIOSQTL/BIOS_eQTL_geneLevel:GTEx/v8/Artery_Coronary:GTEx/v8/Skin_Sun_Exposed_Lower_leg	NA	Yes	Adult_Cortex:Fetal_Cortex:Aorta:Left_Ventricle:Liver:Spleen:GM12878:IMR90:Mesenchymal_Stem_Cell:Mesendoderm:Trophoblast-like_Cell:hESC	rs442439	1
ENSG00000137338	PGBD1	6	28249314	28270326	1	protein_coding	84547	1.46735e-05	-0.0800605	2	11.02	59	7.5215e-35	0	PsychENCODE_eQTLs:DICE/T_CD4_naive:DICE/Monocyte_non_classical:DICE/T_CD4_TFH:DICE/T_CD4_TH1:DICE/T_CD4_TH17:DICE/T_CD4_TH1_17:DICE/T_CD4_TH2:DICE/T_CD4_naive_TREG:eQTLGen_cis_eQTLs:BIOSQTL/BIOS_eQTL_geneLevel:CMC_SVA_cis:CMC_NoSVA_cis:GTEx/v8/Brain_Cortex:GTEx/v8/Brain_Frontal_Cortex_BA9:GTEx/v8/Breast_Mammary_Tissue:GTEx/v8/Colon_Sigmoid:GTEx/v8/Pancreas:GTEx/v8/Skin_Sun_Exposed_Lower_leg:GTEx/v8/Thyroid	NA	Yes	Adult_Cortex:Fetal_Cortex:Left_Ventricle:Liver:GM12878:IMR90:Mesenchymal_Stem_Cell:Mesendoderm:Trophoblast-like_Cell:hESC	rs442439	1
ENSG00000235109	ZSCAN31	6	28292470	28324048	-1	protein_coding	64288	3.77127e-09	1.10713	6	4.915	63	0	0	eQTLcatalogue/BrainSeq_ge_brain:eQTLcatalogue/CEDAR_transverse_colon:eQTLcatalogue/TwinsUK_ge_fat:eQTLcatalogue/TwinsUK_ge_skin:PsychENCODE_eQTLs:xQTLServer_eQTLs:CMC_SVA_cis:CMC_NoSVA_cis:BRAINEAC/CRBL:BRAINEAC/FCTX:BRAINEAC/MEDU:BRAINEAC/TCTX:BRAINEAC/WHMT:BRAINEAC/aveALL:GTEx/v8/Adipose_Subcutaneous:GTEx/v8/Adipose_Visceral_Omentum:GTEx/v8/Artery_Aorta:GTEx/v8/Artery_Coronary:GTEx/v8/Brain_Amygdala:GTEx/v8/Brain_Anterior_cingulate_cortex_BA24:GTEx/v8/Brain_Caudate_basal_ganglia:GTEx/v8/Brain_Cerebellar_Hemisphere:GTEx/v8/Brain_Cerebellum:GTEx/v8/Brain_Cortex:GTEx/v8/Brain_Frontal_Cortex_BA9:GTEx/v8/Brain_Hippocampus:GTEx/v8/Brain_Hypothalamus:GTEx/v8/Brain_Nucleus_accumbens_basal_ganglia:GTEx/v8/Brain_Putamen_basal_ganglia:GTEx/v8/Brain_Spinal_cord_cervical_c-1:GTEx/v8/Brain_Substantia_nigra:GTEx/v8/Breast_Mammary_Tissue:GTEx/v8/Colon_Sigmoid:GTEx/v8/Colon_Transverse:GTEx/v8/Esophagus_Gastroesophageal_Junction:GTEx/v8/Esophagus_Mucosa:GTEx/v8/Esophagus_Muscularis:GTEx/v8/Heart_Atrial_Appendage:GTEx/v8/Heart_Left_Ventricle:GTEx/v8/Lung:GTEx/v8/Muscle_Skeletal:GTEx/v8/Nerve_Tibial:GTEx/v8/Ovary:GTEx/v8/Pancreas:GTEx/v8/Pituitary:GTEx/v8/Prostate:GTEx/v8/Minor_Salivary_Gland:GTEx/v8/Cells_Cultured_fibroblasts:GTEx/v8/Skin_Not_Sun_Exposed_Suprapubic:GTEx/v8/Skin_Sun_Exposed_Lower_leg:GTEx/v8/Small_Intestine_Terminal_Ileum:GTEx/v8/Spleen:GTEx/v8/Stomach:GTEx/v8/Thyroid:GTEx/v8/Uterus:GTEx/v8/Vagina	NA	Yes	Promoter_anchored_loops:Aorta:Left_Ventricle:Liver:Spleen:GM12878:IMR90:Mesenchymal_Stem_Cell:Mesendoderm:Trophoblast-like_Cell:hESC	rs442439	1
ENSG00000189298	ZKSCAN3	6	28317691	28336947	1	protein_coding	80317	0.000122608	-0.652443	7	4.915	63	1.5724e-52	0	EyeGEx:eQTLcatalogue/BrainSeq_ge_brain:eQTLcatalogue/HipSci_ge_iPSC:eQTLcatalogue/TwinsUK_ge_fat:eQTLcatalogue/TwinsUK_ge_LCL:eQTLcatalogue/TwinsUK_ge_skin:PsychENCODE_eQTLs:eQTLGen_cis_eQTLs:BIOSQTL/BIOS_eQTL_geneLevel:CMC_SVA_cis:CMC_NoSVA_cis:GTEx/v8/Adipose_Subcutaneous:GTEx/v8/Adipose_Visceral_Omentum:GTEx/v8/Artery_Tibial:GTEx/v8/Brain_Cerebellar_Hemisphere:GTEx/v8/Brain_Cerebellum:GTEx/v8/Brain_Cortex:GTEx/v8/Brain_Frontal_Cortex_BA9:GTEx/v8/Brain_Hippocampus:GTEx/v8/Brain_Hypothalamus:GTEx/v8/Brain_Putamen_basal_ganglia:GTEx/v8/Breast_Mammary_Tissue:GTEx/v8/Colon_Sigmoid:GTEx/v8/Colon_Transverse:GTEx/v8/Esophagus_Gastroesophageal_Junction:GTEx/v8/Esophagus_Mucosa:GTEx/v8/Esophagus_Muscularis:GTEx/v8/Heart_Atrial_Appendage:GTEx/v8/Heart_Left_Ventricle:GTEx/v8/Muscle_Skeletal:GTEx/v8/Nerve_Tibial:GTEx/v8/Ovary:GTEx/v8/Pancreas:GTEx/v8/Pituitary:GTEx/v8/Skin_Not_Sun_Exposed_Suprapubic:GTEx/v8/Skin_Sun_Exposed_Lower_leg:GTEx/v8/Testis:GTEx/v8/Thyroid	NA	Yes	Fetal_Cortex:Aorta:Liver:GM12878:IMR90:Mesenchymal_Stem_Cell:Mesendoderm:Trophoblast-like_Cell:hESC	rs442439	1
ENSG00000158691	ZSCAN12	6	28346732	28367511	-1	protein_coding	9753	1.43992e-05	NA	7	6.114	58	1.96589e-11	0	EyeGEx:eQTLcatalogue/BLUEPRINT_ge_monocyte:eQTLcatalogue/GENCORD_ge_T-cell:DICE/Monocyte_classical:eQTLGen_cis_eQTLs:GTEx/v8/Breast_Mammary_Tissue:GTEx/v8/Colon_Transverse:GTEx/v8/Esophagus_Muscularis:GTEx/v8/Heart_Atrial_Appendage:GTEx/v8/Heart_Left_Ventricle:GTEx/v8/Muscle_Skeletal:GTEx/v8/Nerve_Tibial:GTEx/v8/Skin_Not_Sun_Exposed_Suprapubic	NA	Yes	Left_Ventricle:Liver:GM12878:IMR90:Mesenchymal_Stem_Cell:Mesendoderm:Trophoblast-like_Cell:hESC	rs442439	1
ENSG00000187987	ZSCAN23	6	28399707	28411279	-1	protein_coding	222696	0.00270295	0.0706565	1	4.159	63	1.31546e-50	0	EyeGEx:eQTLcatalogue/BLUEPRINT_ge_T-cell:eQTLcatalogue/BrainSeq_ge_brain:eQTLcatalogue/GENCORD_ge_LCL:eQTLcatalogue/GEUVADIS_ge_LCL:eQTLcatalogue/HipSci_ge_iPSC:eQTLcatalogue/Schwartzentruber_2018_ge_sensory_neuron:eQTLcatalogue/TwinsUK_ge_LCL:eQTLcatalogue/TwinsUK_ge_skin:PsychENCODE_eQTLs:DICE/B_cell_naive:DICE/NK:DICE/T_CD4_naive_TREG:BIOSQTL/BIOS_eQTL_geneLevel:CMC_SVA_cis:CMC_NoSVA_cis:BRAINEAC/CRBL:BRAINEAC/FCTX:BRAINEAC/OCTX:BRAINEAC/WHMT:BRAINEAC/aveALL:GTEx/v8/Adipose_Subcutaneous:GTEx/v8/Adipose_Visceral_Omentum:GTEx/v8/Adrenal_Gland:GTEx/v8/Cells_EBV-transformed_lymphocytes:GTEx/v8/Artery_Aorta:GTEx/v8/Artery_Coronary:GTEx/v8/Artery_Tibial:GTEx/v8/Brain_Anterior_cingulate_cortex_BA24:GTEx/v8/Brain_Caudate_basal_ganglia:GTEx/v8/Brain_Cerebellar_Hemisphere:GTEx/v8/Brain_Cerebellum:GTEx/v8/Brain_Cortex:GTEx/v8/Brain_Frontal_Cortex_BA9:GTEx/v8/Brain_Hypothalamus:GTEx/v8/Brain_Nucleus_accumbens_basal_ganglia:GTEx/v8/Brain_Putamen_basal_ganglia:GTEx/v8/Brain_Spinal_cord_cervical_c-1:GTEx/v8/Breast_Mammary_Tissue:GTEx/v8/Colon_Sigmoid:GTEx/v8/Colon_Transverse:GTEx/v8/Esophagus_Gastroesophageal_Junction:GTEx/v8/Esophagus_Mucosa:GTEx/v8/Esophagus_Muscularis:GTEx/v8/Heart_Atrial_Appendage:GTEx/v8/Heart_Left_Ventricle:GTEx/v8/Lung:GTEx/v8/Muscle_Skeletal:GTEx/v8/Nerve_Tibial:GTEx/v8/Ovary:GTEx/v8/Pancreas:GTEx/v8/Pituitary:GTEx/v8/Prostate:GTEx/v8/Minor_Salivary_Gland:GTEx/v8/Cells_Cultured_fibroblasts:GTEx/v8/Skin_Not_Sun_Exposed_Suprapubic:GTEx/v8/Skin_Sun_Exposed_Lower_leg:GTEx/v8/Small_Intestine_Terminal_Ileum:GTEx/v8/Spleen:GTEx/v8/Stomach:GTEx/v8/Testis:GTEx/v8/Thyroid:GTEx/v8/Uterus:GTEx/v8/Vagina	NA	Yes	Mesenchymal_Stem_Cell:Mesendoderm:hESC	rs442439	1
ENSG00000198704	GPX6	6	28471073	28495992	-1	protein_coding	257202	3.13758e-05	0.718703	0	0	0	NA	NA	NA	NA	Yes	Fetal_Cortex:Aorta:Left_Ventricle:Liver:Pancreas:Spleen:GM12878:IMR90:Mesenchymal_Stem_Cell:Mesendoderm:Neural_Progenitor_Cell:Trophoblast-like_Cell:hESC	rs442439	1
ENSG00000224586	GPX5	6	28493702	28502729	1	protein_coding	2880	0.00888468	0.354876	0	0	0	NA	NA	NA	NA	Yes	Fetal_Cortex:Aorta:Left_Ventricle:Liver:Pancreas:Spleen:GM12878:IMR90:Mesenchymal_Stem_Cell:Mesendoderm:Neural_Progenitor_Cell:Trophoblast-like_Cell:hESC	rs442439	1
ENSG00000232040	SCAND3	6	28539407	28583989	-1	protein_coding	114821	9.70724e-09	-0.785031	14	8.292	47	5.92123e-12	8.4897e-11	GTEx/v8/Artery_Aorta:GTEx/v8/Artery_Tibial:GTEx/v8/Nerve_Tibial:GTEx/v8/Testis	NA	Yes	Adult_Cortex:Fetal_Cortex:Mesenchymal_Stem_Cell:Mesendoderm:hESC	rs442439	1
ENSG00000204713	TRIM27	6	28870779	28891766	-1	protein_coding	5987	0.878752	-0.142068	0	0	60	1.0687e-95	0	eQTLcatalogue/Lepik_2017_ge_blood:eQTLGen_cis_eQTLs:GTEx/v8/Whole_Blood:GTEx/v8/Esophagus_Mucosa:GTEx/v8/Cells_Cultured_fibroblasts:GTEx/v8/Skin_Not_Sun_Exposed_Suprapubic:GTEx/v8/Skin_Sun_Exposed_Lower_leg	NA	Yes	IMR90	rs442439	1
ENSG00000204709	C6orf100	6	28911654	28912314	1	protein_coding	729583	NA	NA	0	0	63	2.79704e-34	1.39852e-30	eQTLcatalogue/Alasoo_2018_ge_macrophage_IFNg_Salmonella:eQTLcatalogue/Alasoo_2018_ge_macrophage_IFNg:eQTLcatalogue/Alasoo_2018_ge_macrophage_Salmonella:eQTLcatalogue/Fairfax_2014_IFN24:eQTLcatalogue/GEUVADIS_ge_LCL:eQTLcatalogue/HipSci_ge_iPSC:eQTLcatalogue/TwinsUK_ge_LCL:PsychENCODE_eQTLs:GTEx/v8/Cells_EBV-transformed_lymphocytes:GTEx/v8/Brain_Amygdala:GTEx/v8/Brain_Anterior_cingulate_cortex_BA24:GTEx/v8/Brain_Nucleus_accumbens_basal_ganglia:GTEx/v8/Testis	NA	Yes	IMR90	rs442439	1
ENSG00000197935	ZNF311	6	28962562	28973093	-1	protein_coding	282890	0.000129446	0.377858	0	0	57	2.8017e-13	0	eQTLcatalogue/BLUEPRINT_ge_T-cell:eQTLGen_cis_eQTLs:GTEx/v8/Artery_Tibial:GTEx/v8/Cells_Cultured_fibroblasts	NA	Yes	Spleen:GM12878:IMR90:Mesenchymal_Stem_Cell:Mesendoderm:Trophoblast-like_Cell:hESC	rs442439	1
ENSG00000204702	OR2J1	6	29068386	29069658	1	protein_coding	442185	0.0174945	NA	0	0	0	NA	NA	NA	NA	Yes	Promoter_anchored_loops	rs442439	1
ENSG00000204695	OR14J1	6	29274403	29275519	1	protein_coding	442191	8.02406e-08	1.33547	0	0	0	NA	NA	NA	NA	Yes	Mesenchymal_Stem_Cell	rs442439	1
ENSG00000243729	OR5V1	6	29323007	29399744	-1	protein_coding	81696	0.00344262	0.323635	0	0	1	0.000502733	0.0197484	BRAINEAC/MEDU	NA	No	NA	rs442439	1
ENSG00000204694	OR11A1	6	29393281	29424848	-1	protein_coding	26531	0.0434844	1.23026	0	0	1	0.000502733	0.0197484	BRAINEAC/MEDU	NA	No	NA	rs442439	1
ENSG00000204687	MAS1L	6	29454474	29455738	-1	protein_coding	116511	0.000466206	0.689548	0	0	0	NA	NA	NA	NA	Yes	IMR90:Mesenchymal_Stem_Cell	rs442439	1
ENSG00000213886	UBD	6	29523292	29527702	-1	protein_coding	10537	0.0798958	0.401531	0	0	0	NA	NA	NA	NA	Yes	IMR90:Mesenchymal_Stem_Cell	rs442439	1
ENSG00000204681	GABBR1	6	29523406	29601753	-1	protein_coding	2550	0.99997	0.238892	0	0	10	2.0624e-16	0	eQTLGen_cis_eQTLs	NA	No	NA	rs442439	1
ENSG00000204657	OR2H2	6	29555683	29556745	1	protein_coding	7932	0.0899459	0.696836	0	0	0	NA	NA	NA	NA	Yes	Promoter_anchored_loops:Adult_Cortex:IMR90:Mesenchymal_Stem_Cell	rs442439	1
ENSG00000204655	MOG	6	29624758	29640149	1	protein_coding	4340	0.10368	0.122182	0	0	0	NA	NA	NA	NA	Yes	Fetal_Cortex	rs442439	1
ENSG00000204644	ZFP57	6	29640169	29648887	-1	protein_coding	346171	0.00181594	0.595857	0	0	1	1.074e-83	0	eQTLcatalogue/BLUEPRINT_ge_monocyte:eQTLcatalogue/HipSci_ge_iPSC:eQTLcatalogue/Lepik_2017_ge_blood:eQTLcatalogue/TwinsUK_ge_blood:eQTLcatalogue/TwinsUK_ge_fat:eQTLcatalogue/TwinsUK_ge_LCL:eQTLcatalogue/TwinsUK_ge_skin:eQTLGen_cis_eQTLs:GTEx/v8/Adipose_Subcutaneous:GTEx/v8/Adipose_Visceral_Omentum:GTEx/v8/Adrenal_Gland:GTEx/v8/Whole_Blood:GTEx/v8/Artery_Aorta:GTEx/v8/Artery_Coronary:GTEx/v8/Artery_Tibial:GTEx/v8/Breast_Mammary_Tissue:GTEx/v8/Colon_Transverse:GTEx/v8/Esophagus_Gastroesophageal_Junction:GTEx/v8/Esophagus_Mucosa:GTEx/v8/Esophagus_Muscularis:GTEx/v8/Heart_Atrial_Appendage:GTEx/v8/Heart_Left_Ventricle:GTEx/v8/Lung:GTEx/v8/Nerve_Tibial:GTEx/v8/Pancreas:GTEx/v8/Pituitary:GTEx/v8/Cells_Cultured_fibroblasts:GTEx/v8/Skin_Not_Sun_Exposed_Suprapubic:GTEx/v8/Skin_Sun_Exposed_Lower_leg:GTEx/v8/Spleen:GTEx/v8/Stomach:GTEx/v8/Thyroid	NA	No	NA	rs442439	1
ENSG00000185043	CIB1	15	90773207	90777279	-1	protein_coding	10519	0.016103	NA	0	0	2	3.3751e-07	0.00109053	eQTLGen_cis_eQTLs	NA	No	NA	rs7167085	2
ENSG00000238244	GABARAPL3	15	90890819	90892669	-1	protein_coding	23766	0.019406	NA	0	0	0	NA	NA	NA	NA	Yes	Fetal_Cortex	rs7167085	2
ENSG00000196391	ZNF774	15	90895477	90909324	1	protein_coding	342132	1.10145e-10	1.73961	0	0	0	NA	NA	NA	NA	Yes	Fetal_Cortex	rs7167085	2
ENSG00000197299	BLM	15	91260558	91358859	1	protein_coding	641	4.1386e-11	-0.398748	0	0	0	NA	NA	NA	NA	Yes	Fetal_Cortex	rs7167085	2
ENSG00000140564	FURIN	15	91411822	91426688	1	protein_coding	5045	0.999933	-0.15638	16	17.36	16	2.03583e-18	0	eQTLcatalogue/BLUEPRINT_ge_monocyte:PsychENCODE_eQTLs:eQTLGen_cis_eQTLs:BIOSQTL/BIOS_eQTL_geneLevel:CMC_SVA_cis:CMC_NoSVA_cis:GTEx/v8/Artery_Aorta:GTEx/v8/Artery_Tibial:GTEx/v8/Brain_Frontal_Cortex_BA9:GTEx/v8/Esophagus_Mucosa:GTEx/v8/Cells_Cultured_fibroblasts	NA	No	NA	rs7167085;rs4702	2
ENSG00000182511	FES	15	91426925	91439006	1	protein_coding	2242	2.7739e-05	NA	9	17.36	16	3.27170000000001e-310	0	EyeGEx:eQTLcatalogue/Alasoo_2018_ge_macrophage_IFNg:eQTLcatalogue/Alasoo_2018_ge_macrophage_naive:eQTLcatalogue/CEDAR_B-cell_CD19:eQTLcatalogue/CEDAR_monocyte_CD14:eQTLcatalogue/Fairfax_2012_B-cell_CD19:eQTLcatalogue/Fairfax_2014_IFN24:eQTLcatalogue/Fairfax_2014_LPS24:eQTLcatalogue/Fairfax_2014_naive:eQTLcatalogue/GENCORD_ge_fibroblast:eQTLcatalogue/GENCORD_ge_LCL:eQTLcatalogue/GENCORD_ge_T-cell:eQTLcatalogue/GEUVADIS_ge_LCL:eQTLcatalogue/HipSci_ge_iPSC:eQTLcatalogue/Lepik_2017_ge_blood:eQTLcatalogue/Nedelec_2016_ge_macrophage_Listeria:eQTLcatalogue/TwinsUK_ge_blood:eQTLcatalogue/TwinsUK_ge_LCL:eQTLcatalogue/TwinsUK_ge_skin:PsychENCODE_eQTLs:DICE/NK:eQTLGen_cis_eQTLs:BIOSQTL/BIOS_eQTL_geneLevel:CMC_SVA_cis:GTEx/v8/Adipose_Subcutaneous:GTEx/v8/Adipose_Visceral_Omentum:GTEx/v8/Adrenal_Gland:GTEx/v8/Whole_Blood:GTEx/v8/Artery_Aorta:GTEx/v8/Artery_Coronary:GTEx/v8/Artery_Tibial:GTEx/v8/Breast_Mammary_Tissue:GTEx/v8/Colon_Transverse:GTEx/v8/Esophagus_Muscularis:GTEx/v8/Heart_Atrial_Appendage:GTEx/v8/Lung:GTEx/v8/Nerve_Tibial:GTEx/v8/Pancreas:GTEx/v8/Pituitary:GTEx/v8/Prostate:GTEx/v8/Cells_Cultured_fibroblasts:GTEx/v8/Skin_Not_Sun_Exposed_Suprapubic:GTEx/v8/Skin_Sun_Exposed_Lower_leg:GTEx/v8/Small_Intestine_Terminal_Ileum:GTEx/v8/Stomach:GTEx/v8/Thyroid	NA	Yes	Promoter_anchored_loops	rs4702;rs7167085	2
ENSG00000196547	MAN2A2	15	91445448	91465814	1	protein_coding	4122	3.60788e-09	1.15321	0	0	9	1.2492e-18	0	eQTLGen_cis_eQTLs	NA	No	NA	rs4702	2
ENSG00000140553	UNC45A	15	91473410	91497323	1	protein_coding	55898	9.49307e-08	0.0630994	0	0	0	NA	NA	NA	NA	Yes	Adult_Cortex:Fetal_Cortex	rs7167085	2
ENSG00000184508	HDDC3	15	91474148	91475799	-1	protein_coding	374659	0.0718306	-0.13281	0	0	9	6.5764e-09	4.51671e-05	eQTLGen_cis_eQTLs	NA	Yes	Adult_Cortex:Fetal_Cortex	rs4702;rs7167085	2
ENSG00000166965	RCCD1	15	91498100	91506349	1	protein_coding	91433	1.62554e-05	1.98795	0	0	11	2.724e-14	0	eQTLGen_cis_eQTLs	NA	No	NA	rs7167085;rs4702	2
ENSG00000184056	VPS33B	15	91541646	91565833	-1	protein_coding	26276	2.91337e-09	-0.472004	0	0	4	1.02894e-05	1.17374e-08	BIOSQTL/BIOS_eQTL_geneLevel:GTEx/v8/Thyroid	NA	No	NA	rs4702;rs7167085	2

### Sheet: S11
Table S11. Genes implicated by positional, eQTL, or chromatin interaction mapping of candidate SNPs in loci overlapping between opioid use disorder (OUD) and bipolar disorder (BD) (Supplemental Table 5).
Candidate SNPs in shared loci between OUD and BD mapped to genes using positional mapping, eQTL mapping, and chromatin interaction strategies. Loci for genes mapped by two genomic risk loci are listed as locus1:locus2. pLI = probability of loss of function mutation intolerance (higher scores indicate higher probability); ncRVIS: Non-coding residual variation intolerance score. The higher the score is, the more intolerant to noncoding variants the gene is; posMap = SNPs mapped to this gene by positional mapping; CADD = Combined Annotation-Dependent depletion score (higher scores indicate more deleterious effects of a SNP); eqtlMap = SNPs mapped to this gene by expression quantitative traic locus mapping; minP = minimum P value of eQTL association for the mapped gene; minQ = minimum false discovery rate Q value of eQTL association for the mapped gene; eqtlTissues = tissues in which the significant eQTL association was observed; ci = chromatin interaction mapping; Candidate SNPs = The candidate SNPs (In Supplemental Table 5) from which the genes were mapped.
Ensemble_ID	Gene	Chr	Start_BP	End_BP	Strand	Type	EntrezID	pLI	ncRVIS	posMapSNPs	posMapMaxCADD	eqtlMapSNPs	eqtlMapminP	eqtlMapminQ	eqtlMapts	eqtlDirection	ciMap	ciMapts	IndSigSNPs	GenomicLocus
ENSG00000150782	IL18	11	112013974	112034840	-1	protein_coding	3606	0.102774	0.711064	0	0	0	NA	NA	NA	NA	Yes	IMR90:Mesenchymal_Stem_Cell:hESC	rs1107162	1
ENSG00000150783	TEX12	11	112038095	112043282	1	protein_coding	56158	0.133135	-0.381832	0	0	0	NA	NA	NA	NA	Yes	IMR90:Mesenchymal_Stem_Cell:hESC	rs1107162	1
ENSG00000272790	AP002884.3	11	112041253	112071394	1	protein_coding	NA	NA	NA	0	0	0	NA	NA	NA	NA	Yes	Fetal_Cortex:hESC	rs1107162	1
ENSG00000197580	BCO2	11	112046190	112095422	1	protein_coding	83875	1.83158e-13	-0.120152	0	0	0	NA	NA	NA	NA	Yes	Fetal_Cortex:hESC	rs1107162	1
ENSG00000149294	NCAM1	11	112831997	113149158	1	protein_coding	4684	NA	NA	0	0	0	NA	NA	NA	NA	Yes	Mesenchymal_Stem_Cell	rs1107162	1
ENSG00000149292	TTC12	11	113185251	113254266	1	protein_coding	54970	1.44727e-07	-0.271528	20	11.47	62	0	0	EyeGEx:eQTLcatalogue/BLUEPRINT_ge_monocyte:eQTLcatalogue/BLUEPRINT_ge_T-cell:eQTLcatalogue/BrainSeq_ge_brain:eQTLcatalogue/CEDAR_B-cell_CD19:eQTLcatalogue/CEDAR_monocyte_CD14:eQTLcatalogue/CEDAR_T-cell_CD4:eQTLcatalogue/CEDAR_T-cell_CD8:eQTLcatalogue/Fairfax_2012_B-cell_CD19:eQTLcatalogue/Fairfax_2014_IFN24:eQTLcatalogue/Fairfax_2014_LPS24:eQTLcatalogue/Fairfax_2014_LPS2:eQTLcatalogue/Fairfax_2014_naive:eQTLcatalogue/GENCORD_ge_fibroblast:eQTLcatalogue/GENCORD_ge_LCL:eQTLcatalogue/GENCORD_ge_T-cell:eQTLcatalogue/GEUVADIS_ge_LCL:eQTLcatalogue/HipSci_ge_iPSC:eQTLcatalogue/Lepik_2017_ge_blood:eQTLcatalogue/Nedelec_2016_ge_macrophage_Listeria:eQTLcatalogue/Nedelec_2016_ge_macrophage_naive:eQTLcatalogue/Schwartzentruber_2018_ge_sensory_neuron:eQTLcatalogue/TwinsUK_ge_blood:eQTLcatalogue/TwinsUK_ge_fat:eQTLcatalogue/TwinsUK_ge_LCL:eQTLcatalogue/TwinsUK_ge_skin:eQTLcatalogue/van_de_Bunt_2015_ge_pancreatic_islet:PsychENCODE_eQTLs:DICE/T_CD4_naive:DICE/T_CD8_naive:DICE/Monocyte_non_classical:DICE/NK:DICE/T_CD4_TFH:DICE/T_CD4_TH1:DICE/T_CD4_TH17:DICE/T_CD4_TH1_17:DICE/T_CD4_TH2:DICE/T_CD4_memory_TREG:DICE/T_CD4_naive_TREG:eQTLGen_cis_eQTLs:BIOSQTL/BIOS_eQTL_geneLevel:xQTLServer_eQTLs:CMC_SVA_cis:CMC_NoSVA_cis:BRAINEAC/MEDU:BRAINEAC/OCTX:BRAINEAC/THAL:GTEx/v8/Adipose_Subcutaneous:GTEx/v8/Adipose_Visceral_Omentum:GTEx/v8/Adrenal_Gland:GTEx/v8/Cells_EBV-transformed_lymphocytes:GTEx/v8/Whole_Blood:GTEx/v8/Artery_Aorta:GTEx/v8/Artery_Coronary:GTEx/v8/Artery_Tibial:GTEx/v8/Brain_Amygdala:GTEx/v8/Brain_Anterior_cingulate_cortex_BA24:GTEx/v8/Brain_Caudate_basal_ganglia:GTEx/v8/Brain_Cerebellar_Hemisphere:GTEx/v8/Brain_Cerebellum:GTEx/v8/Brain_Cortex:GTEx/v8/Brain_Frontal_Cortex_BA9:GTEx/v8/Brain_Hippocampus:GTEx/v8/Brain_Hypothalamus:GTEx/v8/Brain_Nucleus_accumbens_basal_ganglia:GTEx/v8/Brain_Putamen_basal_ganglia:GTEx/v8/Brain_Spinal_cord_cervical_c-1:GTEx/v8/Brain_Substantia_nigra:GTEx/v8/Breast_Mammary_Tissue:GTEx/v8/Colon_Sigmoid:GTEx/v8/Colon_Transverse:GTEx/v8/Esophagus_Gastroesophageal_Junction:GTEx/v8/Esophagus_Mucosa:GTEx/v8/Esophagus_Muscularis:GTEx/v8/Heart_Atrial_Appendage:GTEx/v8/Heart_Left_Ventricle:GTEx/v8/Kidney_Cortex:GTEx/v8/Liver:GTEx/v8/Lung:GTEx/v8/Muscle_Skeletal:GTEx/v8/Nerve_Tibial:GTEx/v8/Ovary:GTEx/v8/Pancreas:GTEx/v8/Pituitary:GTEx/v8/Prostate:GTEx/v8/Minor_Salivary_Gland:GTEx/v8/Cells_Cultured_fibroblasts:GTEx/v8/Skin_Not_Sun_Exposed_Suprapubic:GTEx/v8/Skin_Sun_Exposed_Lower_leg:GTEx/v8/Small_Intestine_Terminal_Ileum:GTEx/v8/Spleen:GTEx/v8/Stomach:GTEx/v8/Testis:GTEx/v8/Thyroid:GTEx/v8/Uterus:GTEx/v8/Vagina	NA	No	NA	rs1107162	1
ENSG00000170209	ANKK1	11	113258513	113271140	1	protein_coding	255239	2.51117e-08	-0.0175482	20	8.685	62	6.1505e-163	0	eQTLcatalogue/BLUEPRINT_ge_T-cell:eQTLcatalogue/Kasela_2017_T-cell_CD4:eQTLcatalogue/Kasela_2017_T-cell_CD8:eQTLcatalogue/Lepik_2017_ge_blood:eQTLcatalogue/TwinsUK_ge_blood:DICE/B_cell_naive:DICE/T_CD4_naive:DICE/T_CD8_naive:DICE/Monocyte_classical:DICE/T_CD4_TFH:DICE/T_CD4_TH17:DICE/T_CD4_TH1_17:DICE/T_CD4_TH2:DICE/T_CD4_memory_TREG:DICE/T_CD4_naive_TREG:eQTLGen_cis_eQTLs:BIOSQTL/BIOS_eQTL_geneLevel:GTEx/v8/Adipose_Subcutaneous:GTEx/v8/Adipose_Visceral_Omentum:GTEx/v8/Whole_Blood:GTEx/v8/Artery_Aorta:GTEx/v8/Artery_Coronary:GTEx/v8/Artery_Tibial:GTEx/v8/Breast_Mammary_Tissue:GTEx/v8/Colon_Sigmoid:GTEx/v8/Colon_Transverse:GTEx/v8/Esophagus_Gastroesophageal_Junction:GTEx/v8/Esophagus_Mucosa:GTEx/v8/Esophagus_Muscularis:GTEx/v8/Heart_Atrial_Appendage:GTEx/v8/Heart_Left_Ventricle:GTEx/v8/Liver:GTEx/v8/Lung:GTEx/v8/Muscle_Skeletal:GTEx/v8/Nerve_Tibial:GTEx/v8/Pancreas:GTEx/v8/Small_Intestine_Terminal_Ileum:GTEx/v8/Spleen:GTEx/v8/Stomach:GTEx/v8/Testis:GTEx/v8/Thyroid	NA	Yes	Spleen	rs1107162	1
ENSG00000149295	DRD2	11	113280318	113346413	-1	protein_coding	1813	0.733264	NA	36	7.661	0	NA	NA	NA	NA	Yes	Spleen	rs1107162	1
ENSG00000166682	TMPRSS5	11	113558272	113577095	-1	protein_coding	80975	2.57786e-08	0.183794	0	0	0	NA	NA	NA	NA	Yes	Fetal_Cortex:Left_Ventricle:IMR90:Mesenchymal_Stem_Cell:Mesendoderm:Neural_Progenitor_Cell:Trophoblast-like_Cell:hESC	rs1107162	1
ENSG00000048028	USP28	11	113668596	113746292	-1	protein_coding	57646	0.0316575	0.869552	0	0	0	NA	NA	NA	NA	Yes	IMR90	rs1107162	1
ENSG00000149305	HTR3B	11	113775399	113817287	1	protein_coding	9177	6.14953e-07	0.319178	0	0	3	0.000430883	0.0292385	PsychENCODE_eQTLs	NA	No	NA	rs1107162	1
ENSG00000109906	ZBTB16	11	113930315	114121398	1	protein_coding	7704	0.980087	NA	0	0	0	NA	NA	NA	NA	Yes	Fetal_Cortex	rs1107162	1
ENSG00000166741	NNMT	11	114128509	114184007	1	protein_coding	4837	0.00427916	-0.273618	0	0	0	NA	NA	NA	NA	Yes	IMR90:Mesenchymal_Stem_Cell:Mesendoderm	rs1107162	1
ENSG00000140564	FURIN	15	91411822	91426688	1	protein_coding	5045	0.999933	-0.15638	10	17.36	10	2.03583e-18	0	eQTLcatalogue/BLUEPRINT_ge_monocyte:PsychENCODE_eQTLs:eQTLGen_cis_eQTLs:BIOSQTL/BIOS_eQTL_geneLevel:CMC_SVA_cis:CMC_NoSVA_cis:GTEx/v8/Artery_Aorta:GTEx/v8/Artery_Tibial:GTEx/v8/Brain_Frontal_Cortex_BA9:GTEx/v8/Esophagus_Mucosa:GTEx/v8/Cells_Cultured_fibroblasts	NA	No	NA	rs4702	2
ENSG00000182511	FES	15	91426925	91439006	1	protein_coding	2242	2.7739e-05	NA	9	17.36	10	3.27170000000001e-310	0	EyeGEx:eQTLcatalogue/Alasoo_2018_ge_macrophage_IFNg:eQTLcatalogue/Alasoo_2018_ge_macrophage_naive:eQTLcatalogue/CEDAR_B-cell_CD19:eQTLcatalogue/CEDAR_monocyte_CD14:eQTLcatalogue/Fairfax_2012_B-cell_CD19:eQTLcatalogue/Fairfax_2014_IFN24:eQTLcatalogue/Fairfax_2014_LPS24:eQTLcatalogue/Fairfax_2014_naive:eQTLcatalogue/GENCORD_ge_fibroblast:eQTLcatalogue/GENCORD_ge_LCL:eQTLcatalogue/GENCORD_ge_T-cell:eQTLcatalogue/GEUVADIS_ge_LCL:eQTLcatalogue/HipSci_ge_iPSC:eQTLcatalogue/Lepik_2017_ge_blood:eQTLcatalogue/Nedelec_2016_ge_macrophage_Listeria:eQTLcatalogue/TwinsUK_ge_blood:eQTLcatalogue/TwinsUK_ge_LCL:eQTLcatalogue/TwinsUK_ge_skin:PsychENCODE_eQTLs:DICE/NK:eQTLGen_cis_eQTLs:BIOSQTL/BIOS_eQTL_geneLevel:CMC_SVA_cis:GTEx/v8/Adipose_Subcutaneous:GTEx/v8/Adipose_Visceral_Omentum:GTEx/v8/Adrenal_Gland:GTEx/v8/Whole_Blood:GTEx/v8/Artery_Aorta:GTEx/v8/Artery_Coronary:GTEx/v8/Artery_Tibial:GTEx/v8/Breast_Mammary_Tissue:GTEx/v8/Colon_Transverse:GTEx/v8/Esophagus_Muscularis:GTEx/v8/Heart_Atrial_Appendage:GTEx/v8/Lung:GTEx/v8/Nerve_Tibial:GTEx/v8/Pancreas:GTEx/v8/Pituitary:GTEx/v8/Prostate:GTEx/v8/Cells_Cultured_fibroblasts:GTEx/v8/Skin_Not_Sun_Exposed_Suprapubic:GTEx/v8/Skin_Sun_Exposed_Lower_leg:GTEx/v8/Small_Intestine_Terminal_Ileum:GTEx/v8/Stomach:GTEx/v8/Thyroid	NA	No	NA	rs4702	2
ENSG00000196547	MAN2A2	15	91445448	91465814	1	protein_coding	4122	3.60788e-09	1.15321	0	0	9	1.2492e-18	0	eQTLGen_cis_eQTLs	NA	No	NA	rs4702	2
ENSG00000184508	HDDC3	15	91474148	91475799	-1	protein_coding	374659	0.0718306	-0.13281	0	0	9	6.5764e-09	4.51671e-05	eQTLGen_cis_eQTLs	NA	No	NA	rs4702	2
ENSG00000166965	RCCD1	15	91498100	91506349	1	protein_coding	91433	1.62554e-05	1.98795	0	0	9	2.724e-14	0	eQTLGen_cis_eQTLs	NA	No	NA	rs4702	2
ENSG00000184056	VPS33B	15	91541646	91565833	-1	protein_coding	26276	2.91337e-09	-0.472004	0	0	1	1.02894e-05	0.00708368	BIOSQTL/BIOS_eQTL_geneLevel	NA	No	NA	rs4702	2

### Sheet: S12
Table S12. Genes implicated by positional, eQTL, or chromatin interaction mapping of candidate SNPs in loci overlapping between opioid use disorder (OUD) and major depression (MD) (Supplemental Table 6).
Candidate SNPs in shared loci between OUD and MD mapped to genes using positional mapping, eQTL mapping, and chromatin interaction strategies. Loci for genes mapped by two genomic risk loci are listed as locus1:locus2. pLI = probability of loss of function mutation intolerance (higher scores indicate higher probability); ncRVIS: Non-coding residual variation intolerance score. The higher the score is, the more intolerant to noncoding variants the gene is; posMap = SNPs mapped to this gene by positional mapping; CADD = Combined Annotation-Dependent depletion score (higher scores indicate more deleterious effects of a SNP); eqtlMap = SNPs mapped to this gene by expression quantitative traic locus mapping; minP = minimum P value of eQTL association for the mapped gene; minQ = minimum false discovery rate Q value of eQTL association for the mapped gene; eqtlTissues = tissues in which the significant eQTL association was observed; ci = chromatin interaction mapping; Candidate SNPs = The candidate SNPs (In Supplemental Table 6) from which the genes were mapped.
Ensemble_ID	Gene	Chr	Start_BP	End_BP	Strand	Type	EntrezID	pLI	ncRVIS	posMapSNPs	posMapMaxCADD	eqtlMapSNPs	eqtlMapminP	eqtlMapminQ	eqtlMapts	eqtlDirection	ciMap	ciMapts	IndSigSNPs	GenomicLocus
ENSG00000113448	PDE4D	5	58264865	59817947	-1	protein_coding	5144	0.9832	0.966489	0	0	0	NA	NA	NA	NA	Yes	IMR90:Mesendoderm	rs28524171	1
ENSG00000224838	FKSG52	5	59726565	59726939	1	protein_coding	400949	NA	NA	0	0	0	NA	NA	NA	NA	Yes	IMR90	rs28524171	1
ENSG00000035499	DEPDC1B	5	59892739	59996017	-1	protein_coding	55789	2.28514e-05	-0.136419	0	0	0	NA	NA	NA	NA	Yes	Fetal_Cortex:Left_Ventricle:IMR90:Mesenchymal_Stem_Cell:Mesendoderm:hESC	rs28524171	1
ENSG00000049167	ERCC8	5	60169658	60240900	-1	protein_coding	1161	8.57283e-09	1.00092	0	0	0	NA	NA	NA	NA	Yes	Left_Ventricle:IMR90:Mesenchymal_Stem_Cell:Mesendoderm:Trophoblast-like_Cell:hESC	rs28524171	1
ENSG00000164182	NDUFAF2	5	60240956	60448853	1	protein_coding	91942	3.85651e-07	0.323767	0	0	0	NA	NA	NA	NA	Yes	Left_Ventricle:IMR90:Mesenchymal_Stem_Cell:Mesendoderm:Trophoblast-like_Cell:hESC	rs28524171	1
ENSG00000269267	AC008498.1	5	60411538	60411762	-1	protein_coding	NA	NA	NA	0	0	0	NA	NA	NA	NA	Yes	Mesenchymal_Stem_Cell:Mesendoderm:Trophoblast-like_Cell:hESC	rs28524171	1
ENSG00000188725	SMIM15	5	60453536	60458301	-1	protein_coding	643155	0.22832	-1.97118	0	0	0	NA	NA	NA	NA	Yes	Mesenchymal_Stem_Cell:Mesendoderm:hESC	rs28524171	1
ENSG00000130449	ZSWIM6	5	60628100	60841997	1	protein_coding	57688	0.330185	-0.924572	0	0	0	NA	NA	NA	NA	Yes	Fetal_Cortex:Mesendoderm:hESC	rs28524171	1
ENSG00000178722	C5orf64	5	60933535	61047590	1	protein_coding	285668	0.0411009	-0.0425245	0	0	0	NA	NA	NA	NA	Yes	Mesenchymal_Stem_Cell:Mesendoderm:hESC	rs28524171	1
ENSG00000068796	KIF2A	5	61601989	61833076	1	protein_coding	3796	0.99934	NA	0	0	37	3.5898e-31	0	eQTLcatalogue/BLUEPRINT_ge_T-cell:eQTLcatalogue/GEUVADIS_ge_LCL:eQTLGen_cis_eQTLs:BIOSQTL/BIOS_eQTL_geneLevel:GTEx/v8/Adipose_Subcutaneous:GTEx/v8/Artery_Aorta:GTEx/v8/Artery_Tibial:GTEx/v8/Colon_Sigmoid:GTEx/v8/Colon_Transverse:GTEx/v8/Esophagus_Muscularis:GTEx/v8/Nerve_Tibial:GTEx/v8/Stomach	NA	No	NA	rs28524171	1
ENSG00000086189	DIMT1	5	61683081	61699766	-1	protein_coding	27292	1.47118e-05	-0.237276	0	0	39	7.839e-21	0	eQTLcatalogue/BLUEPRINT_ge_monocyte:eQTLcatalogue/Fairfax_2014_LPS2:eQTLcatalogue/Quach_2016_ge_monocyte_naive:eQTLcatalogue/Quach_2016_ge_monocyte_R848:DICE/B_cell_naive:DICE/T_CD8_naive:eQTLGen_cis_eQTLs:BIOSQTL/BIOS_eQTL_geneLevel:GTEx/v8/Artery_Aorta:GTEx/v8/Esophagus_Gastroesophageal_Junction:GTEx/v8/Esophagus_Muscularis:GTEx/v8/Skin_Not_Sun_Exposed_Suprapubic:GTEx/v8/Skin_Sun_Exposed_Lower_leg:GTEx/v8/Testis:GTEx/v8/Thyroid	NA	Yes	Fetal_Cortex:GM12878	rs28524171	1
ENSG00000086200	IPO11	5	61699799	61924409	1	protein_coding	51194	0.996457	0.432792	0	0	34	5.5224e-17	0	PsychENCODE_eQTLs:eQTLGen_cis_eQTLs:CMC_SVA_cis:GTEx/v8/Heart_Atrial_Appendage:GTEx/v8/Muscle_Skeletal:GTEx/v8/Testis	NA	Yes	Fetal_Cortex:GM12878	rs28524171	1
ENSG00000186105	LRRC70	5	61874562	61877275	1	protein_coding	100130733	NA	0.0876016	0	0	8	1.2402e-05	0.00956223	eQTLGen_cis_eQTLs:GTEx/v8/Thyroid	NA	No	NA	rs28524171	1
ENSG00000178394	HTR1A	5	63256183	63258334	-1	protein_coding	3350	0.926694	-0.612001	0	0	0	NA	NA	NA	NA	Yes	Trophoblast-like_Cell	rs28524171	1
ENSG00000079691	LRRC16A	6	25279306	25620758	1	protein_coding	55604	0.502319	0.400707	0	0	0	NA	NA	NA	NA	Yes	IMR90	rs6929812	2
ENSG00000079689	SCGN	6	25652464	25702011	1	protein_coding	10590	0.035946	0.102936	0	0	0	NA	NA	NA	NA	Yes	IMR90	rs6929812	2
ENSG00000124568	SLC17A1	6	25783125	25832287	-1	protein_coding	6568	2.59261e-10	-0.181263	0	0	0	NA	NA	NA	NA	Yes	IMR90	rs6929812	2
ENSG00000124564	SLC17A3	6	25833294	25882514	-1	protein_coding	10786	9.88206e-14	-0.246503	0	0	0	NA	NA	NA	NA	Yes	Left_Ventricle:IMR90:Mesenchymal_Stem_Cell	rs6929812	2
ENSG00000112337	SLC17A2	6	25912982	25930946	-1	protein_coding	10246	0.00466985	-0.129201	0	0	0	NA	NA	NA	NA	Yes	IMR90:Mesenchymal_Stem_Cell	rs6929812	2
ENSG00000112343	TRIM38	6	25963030	25987384	1	protein_coding	10475	4.7513e-06	-0.220583	0	0	0	NA	NA	NA	NA	Yes	Left_Ventricle:IMR90	rs6929812	2
ENSG00000124610	HIST1H1A	6	26017260	26018040	-1	protein_coding	3024	0.0035308	-0.372207	0	0	0	NA	NA	NA	NA	Yes	Left_Ventricle:Liver:Spleen:GM12878:IMR90:Mesenchymal_Stem_Cell	rs6929812	2
ENSG00000198366	HIST1H3A	6	26020718	26021186	1	protein_coding	8350	3.98008e-05	-0.225707	0	0	0	NA	NA	NA	NA	Yes	Left_Ventricle:Liver:Spleen:GM12878:IMR90:Mesenchymal_Stem_Cell	rs6929812	2
ENSG00000196176	HIST1H4A	6	26021907	26022278	1	protein_coding	8359	0.0022854	0.43417	0	0	0	NA	NA	NA	NA	Yes	Left_Ventricle:Liver:Spleen:GM12878:IMR90:Mesenchymal_Stem_Cell	rs6929812	2
ENSG00000124529	HIST1H4B	6	26027124	26027480	-1	protein_coding	8366	0.00854183	0.166119	0	0	0	NA	NA	NA	NA	Yes	Left_Ventricle:Liver:Spleen:GM12878:IMR90:Mesenchymal_Stem_Cell	rs6929812	2
ENSG00000124693	HIST1H3B	6	26031817	26032288	-1	protein_coding	8358	0.307283	0.251696	0	0	0	NA	NA	NA	NA	Yes	Left_Ventricle:Liver:Spleen:GM12878:IMR90:Mesenchymal_Stem_Cell	rs6929812	2
ENSG00000137259	HIST1H2AB	6	26033320	26033796	-1	protein_coding	8335	0.00531944	0.228135	0	0	0	NA	NA	NA	NA	Yes	Left_Ventricle:Liver:Spleen:GM12878:IMR90:Mesenchymal_Stem_Cell	rs6929812	2
ENSG00000010704	HFE	6	26087509	26098571	1	protein_coding	3077	8.49697e-07	0.210172	0	0	0	NA	NA	NA	NA	Yes	Left_Ventricle:Liver:IMR90	rs6929812	2
ENSG00000197061	HIST1H4C	6	26104104	26104518	1	protein_coding	8364	8.85617e-05	0.852192	0	0	0	NA	NA	NA	NA	Yes	Left_Ventricle:Liver:IMR90	rs6929812	2
ENSG00000187475	HIST1H1T	6	26107640	26108364	-1	protein_coding	3010	NA	-0.0680391	0	0	0	NA	NA	NA	NA	Yes	Left_Ventricle:Liver:IMR90	rs6929812	2
ENSG00000197846	HIST1H2BF	6	26199748	26200942	1	protein_coding	8343	0.00030002	0.851063	0	0	0	NA	NA	NA	NA	Yes	Left_Ventricle:Liver	rs6929812	2
ENSG00000198518	HIST1H4E	6	26204858	26206266	1	protein_coding	8367	0.000642251	1.83578	0	0	0	NA	NA	NA	NA	Yes	Left_Ventricle:Liver	rs6929812	2
ENSG00000187990	HIST1H2BG	6	26216428	26216872	-1	protein_coding	8339	2.94452e-06	0.0253452	0	0	0	NA	NA	NA	NA	Yes	Adult_Cortex:Fetal_Cortex:Left_Ventricle:Liver	rs6929812	2
ENSG00000168274	HIST1H2AE	6	26217165	26217711	1	protein_coding	3012	0.624124	-0.273878	0	0	0	NA	NA	NA	NA	Yes	Adult_Cortex:Fetal_Cortex:Left_Ventricle:Liver	rs6929812	2
ENSG00000196966	HIST1H3E	6	26225383	26225844	1	protein_coding	8353	0.000813429	-0.209795	0	0	0	NA	NA	NA	NA	Yes	Left_Ventricle:Liver	rs6929812	2
ENSG00000124575	HIST1H1D	6	26234440	26235216	-1	protein_coding	3007	NA	0.136123	0	0	0	NA	NA	NA	NA	Yes	Adult_Cortex:Fetal_Cortex:Left_Ventricle:Liver	rs6929812	2
ENSG00000198327	HIST1H4F	6	26240561	26240976	1	protein_coding	8361	0.181985	1.06312	0	0	0	NA	NA	NA	NA	Yes	GM12878:IMR90	rs6929812	2
ENSG00000124578	HIST1H4G	6	26246886	26247259	-1	protein_coding	8369	0.00263	-0.0509409	0	0	0	NA	NA	NA	NA	Yes	GM12878:IMR90	rs6929812	2
ENSG00000256316	HIST1H3F	6	26250370	26250835	-1	protein_coding	8968	0.0422154	-0.181854	0	0	0	NA	NA	NA	NA	Yes	GM12878:IMR90	rs6929812	2
ENSG00000197459	HIST1H2BH	6	26251879	26252303	1	protein_coding	8345	0.00029573	-0.173874	0	0	0	NA	NA	NA	NA	Yes	GM12878:IMR90	rs6929812	2
ENSG00000256018	HIST1H3G	6	26271146	26271612	-1	protein_coding	8355	1.71006e-05	0.23442	0	0	0	NA	NA	NA	NA	Yes	GM12878:IMR90	rs6929812	2
ENSG00000168242	HIST1H2BI	6	26273144	26273622	1	protein_coding	8346	0.138012	-0.249748	0	0	0	NA	NA	NA	NA	Yes	GM12878:IMR90	rs6929812	2
ENSG00000158406	HIST1H4H	6	26281283	26285762	-1	protein_coding	8365	0.00879033	1.05907	0	0	0	NA	NA	NA	NA	Yes	Fetal_Cortex:Hippocampus:Left_Ventricle:Liver:GM12878:IMR90:Mesendoderm:Trophoblast-like_Cell:hESC	rs6929812	2
ENSG00000186470	BTN3A2	6	26365387	26378546	1	protein_coding	11118	0.000124519	2.20791	0	0	3	9.2614e-108	0	PsychENCODE_eQTLs:eQTLGen_cis_eQTLs	NA	No	NA	rs6929812	2
ENSG00000124508	BTN2A2	6	26383324	26395102	1	protein_coding	10385	0.000150288	1.01572	0	0	17	2.3085e-25	0	PsychENCODE_eQTLs:eQTLGen_cis_eQTLs	NA	No	NA	rs6929812	2
ENSG00000026950	BTN3A1	6	26402465	26415444	1	protein_coding	11119	8.65114e-07	1.62791	0	0	59	6.7214e-63	0	eQTLGen_cis_eQTLs	NA	No	NA	rs6929812	2
ENSG00000111801	BTN3A3	6	26440700	26453643	1	protein_coding	10384	7.19025e-10	1.09011	0	0	32	1.40459e-07	5.00288e-08	eQTLcatalogue/Fairfax_2012_B-cell_CD19:eQTLcatalogue/Fairfax_2014_IFN24:eQTLcatalogue/Fairfax_2014_naive:PsychENCODE_eQTLs:GTEx/v8/Skin_Sun_Exposed_Lower_leg	NA	No	NA	rs6929812	2
ENSG00000112763	BTN2A1	6	26458150	26476849	1	protein_coding	11120	1.07468e-18	0.260571	0	0	96	2.6452e-37	0	eQTLGen_cis_eQTLs	NA	No	NA	rs6929812	2
ENSG00000182952	HMGN4	6	26538633	26546482	1	protein_coding	10473	0.557082	-0.351003	0	0	103	2.1946e-17	0	eQTLGen_cis_eQTLs:GTEx/v8/Muscle_Skeletal	NA	Yes	Left_Ventricle:Liver:GM12878:Mesendoderm:Neural_Progenitor_Cell:hESC	rs6929812	2
ENSG00000146109	ABT1	6	26597180	26600278	1	protein_coding	29777	0.0271056	0.104221	0	0	26	1.1166e-08	2.34743e-13	eQTLGen_cis_eQTLs:GTEx/v8/Cells_Cultured_fibroblasts:GTEx/v8/Skin_Sun_Exposed_Lower_leg:GTEx/v8/Thyroid	NA	Yes	Left_Ventricle:Liver	rs6929812	2
ENSG00000181315	ZNF322	6	26636518	26659980	-1	protein_coding	79692	NA	-1.14047	0	0	11	1.8464e-10	0	eQTLGen_cis_eQTLs:GTEx/v8/Lung:GTEx/v8/Nerve_Tibial:GTEx/v8/Cells_Cultured_fibroblasts	NA	Yes	Liver:GM12878:IMR90:Mesenchymal_Stem_Cell	rs6929812	2
ENSG00000124635	HIST1H2BJ	6	27093676	27100541	-1	protein_coding	8970	0.478842	0.308582	0	0	26	6.8274e-06	0.0195202	eQTLGen_cis_eQTLs	NA	Yes	Fetal_Cortex:Aorta:Left_Ventricle:Liver:GM12878:IMR90:Mesenchymal_Stem_Cell:Mesendoderm:Neural_Progenitor_Cell:Trophoblast-like_Cell:hESC	rs6929812	2
ENSG00000196787	HIST1H2AG	6	27100832	27103070	1	protein_coding	8969	0.000610464	-0.741637	0	0	0	NA	NA	NA	NA	Yes	Fetal_Cortex:Aorta:Left_Ventricle:Liver:GM12878:IMR90:Mesenchymal_Stem_Cell:Mesendoderm:Neural_Progenitor_Cell:Trophoblast-like_Cell:hESC	rs6929812	2
ENSG00000197903	HIST1H2BK	6	27106073	27114619	-1	protein_coding	85236	0.490754	-0.0430523	0	0	100	6.4817e-61	0	eQTLGen_cis_eQTLs:BIOSQTL/BIOS_eQTL_geneLevel:GTEx/v8/Adipose_Visceral_Omentum:GTEx/v8/Nerve_Tibial	NA	Yes	Fetal_Cortex:Aorta:Left_Ventricle:Liver:GM12878:IMR90:Mesenchymal_Stem_Cell:Mesendoderm:Neural_Progenitor_Cell:Trophoblast-like_Cell:hESC	rs6929812	2
ENSG00000198339	HIST1H4I	6	27107076	27108418	1	protein_coding	8294	0.446296	-0.468005	0	0	0	NA	NA	NA	NA	Yes	Fetal_Cortex:Aorta:Left_Ventricle:Liver:GM12878:IMR90:Mesenchymal_Stem_Cell:Mesendoderm:Neural_Progenitor_Cell:Trophoblast-like_Cell:hESC	rs6929812	2
ENSG00000184825	HIST1H2AH	6	27114861	27115317	1	protein_coding	85235	6.29508e-05	0.19492	0	0	0	NA	NA	NA	NA	Yes	Fetal_Cortex:Aorta:Left_Ventricle:Liver:GM12878:IMR90:Mesenchymal_Stem_Cell:Mesendoderm:Neural_Progenitor_Cell:Trophoblast-like_Cell:hESC	rs6929812	2
ENSG00000112812	PRSS16	6	27215480	27224403	1	protein_coding	10279	2.23792e-06	0.00884812	0	0	91	5.313e-21	0	eQTLGen_cis_eQTLs:BIOSQTL/BIOS_eQTL_geneLevel:GTEx/v8/Adrenal_Gland:GTEx/v8/Whole_Blood:GTEx/v8/Artery_Aorta:GTEx/v8/Artery_Tibial:GTEx/v8/Brain_Cerebellum:GTEx/v8/Brain_Cortex:GTEx/v8/Esophagus_Gastroesophageal_Junction:GTEx/v8/Thyroid	NA	Yes	Adult_Cortex:Fetal_Cortex:Aorta:Left_Ventricle:Liver:Spleen:GM12878:IMR90:Mesenchymal_Stem_Cell:Mesendoderm:Neural_Progenitor_Cell:Trophoblast-like_Cell:hESC	rs6929812	2
ENSG00000158553	POM121L2	6	27253682	27279949	-1	protein_coding	94026	NA	0.313408	0	0	2	1.3422e-06	0.000175678	PsychENCODE_eQTLs	NA	Yes	Liver:GM12878:IMR90:Mesenchymal_Stem_Cell:Mesendoderm:Neural_Progenitor_Cell:Trophoblast-like_Cell:hESC	rs6929812	2
ENSG00000124613	ZNF391	6	27342394	27371683	1	protein_coding	346157	9.25869e-07	1.23172	19	11.4	118	2.5822e-146	0	EyeGEx:eQTLcatalogue/BLUEPRINT_ge_T-cell:eQTLcatalogue/BrainSeq_ge_brain:eQTLcatalogue/GENCORD_ge_LCL:eQTLcatalogue/GENCORD_ge_T-cell:eQTLcatalogue/GEUVADIS_ge_LCL:eQTLcatalogue/Lepik_2017_ge_blood:eQTLcatalogue/TwinsUK_ge_blood:eQTLcatalogue/TwinsUK_ge_LCL:eQTLcatalogue/TwinsUK_ge_skin:PsychENCODE_eQTLs:DICE/B_cell_naive:DICE/T_CD4_naive:DICE/T_CD4_naive_activated:DICE/T_CD8_naive:DICE/T_CD8_naive_activated:DICE/Monocyte_classical:DICE/NK:DICE/T_CD4_TFH:DICE/T_CD4_TH1:DICE/T_CD4_TH17:DICE/T_CD4_TH1_17:DICE/T_CD4_TH2:DICE/T_CD4_memory_TREG:DICE/T_CD4_naive_TREG:eQTLGen_cis_eQTLs:BIOSQTL/BIOS_eQTL_geneLevel:xQTLServer_eQTLs:CMC_SVA_cis:GTEx/v8/Adipose_Subcutaneous:GTEx/v8/Adipose_Visceral_Omentum:GTEx/v8/Adrenal_Gland:GTEx/v8/Cells_EBV-transformed_lymphocytes:GTEx/v8/Whole_Blood:GTEx/v8/Artery_Aorta:GTEx/v8/Artery_Coronary:GTEx/v8/Artery_Tibial:GTEx/v8/Brain_Amygdala:GTEx/v8/Brain_Anterior_cingulate_cortex_BA24:GTEx/v8/Brain_Caudate_basal_ganglia:GTEx/v8/Brain_Cerebellar_Hemisphere:GTEx/v8/Brain_Cerebellum:GTEx/v8/Brain_Cortex:GTEx/v8/Brain_Frontal_Cortex_BA9:GTEx/v8/Brain_Hippocampus:GTEx/v8/Brain_Hypothalamus:GTEx/v8/Brain_Nucleus_accumbens_basal_ganglia:GTEx/v8/Brain_Putamen_basal_ganglia:GTEx/v8/Brain_Spinal_cord_cervical_c-1:GTEx/v8/Brain_Substantia_nigra:GTEx/v8/Breast_Mammary_Tissue:GTEx/v8/Colon_Sigmoid:GTEx/v8/Colon_Transverse:GTEx/v8/Esophagus_Gastroesophageal_Junction:GTEx/v8/Esophagus_Mucosa:GTEx/v8/Esophagus_Muscularis:GTEx/v8/Heart_Atrial_Appendage:GTEx/v8/Heart_Left_Ventricle:GTEx/v8/Liver:GTEx/v8/Lung:GTEx/v8/Muscle_Skeletal:GTEx/v8/Nerve_Tibial:GTEx/v8/Ovary:GTEx/v8/Pancreas:GTEx/v8/Pituitary:GTEx/v8/Prostate:GTEx/v8/Minor_Salivary_Gland:GTEx/v8/Cells_Cultured_fibroblasts:GTEx/v8/Skin_Not_Sun_Exposed_Suprapubic:GTEx/v8/Skin_Sun_Exposed_Lower_leg:GTEx/v8/Small_Intestine_Terminal_Ileum:GTEx/v8/Spleen:GTEx/v8/Stomach:GTEx/v8/Testis:GTEx/v8/Thyroid:GTEx/v8/Uterus:GTEx/v8/Vagina	NA	Yes	Adult_Cortex:GM12878:IMR90:Mesenchymal_Stem_Cell:Mesendoderm:Neural_Progenitor_Cell:Trophoblast-like_Cell:hESC	rs6929812	2
ENSG00000096654	ZNF184	6	27418522	27440897	-1	protein_coding	7738	0.133749	-0.545662	39	14.99	116	1.2267e-52	0	eQTLcatalogue/BLUEPRINT_ge_neutrophil:eQTLcatalogue/BLUEPRINT_ge_T-cell:eQTLcatalogue/CEDAR_neutrophil_CD15:eQTLcatalogue/Fairfax_2014_LPS24:eQTLcatalogue/Lepik_2017_ge_blood:PsychENCODE_eQTLs:DICE/T_CD4_naive:DICE/T_CD8_naive_activated:DICE/Monocyte_non_classical:DICE/T_CD4_TH17:DICE/T_CD4_TH1_17:DICE/T_CD4_TH2:DICE/T_CD4_naive_TREG:eQTLGen_cis_eQTLs:BIOSQTL/BIOS_eQTL_geneLevel:xQTLServer_eQTLs:CMC_SVA_cis:CMC_NoSVA_cis:GTEx/v8/Artery_Tibial:GTEx/v8/Brain_Caudate_basal_ganglia:GTEx/v8/Brain_Cerebellar_Hemisphere:GTEx/v8/Brain_Frontal_Cortex_BA9:GTEx/v8/Brain_Hippocampus:GTEx/v8/Brain_Nucleus_accumbens_basal_ganglia:GTEx/v8/Colon_Transverse:GTEx/v8/Lung:GTEx/v8/Muscle_Skeletal:GTEx/v8/Pituitary:GTEx/v8/Stomach:GTEx/v8/Testis:GTEx/v8/Thyroid	NA	Yes	Adult_Cortex:Aorta:Left_Ventricle:Liver:GM12878:IMR90:Mesenchymal_Stem_Cell:Mesendoderm:Neural_Progenitor_Cell:Trophoblast-like_Cell:hESC	rs6929812	2
ENSG00000185130	HIST1H2BL	6	27775257	27775709	-1	protein_coding	8340	0.00286755	-0.030111	0	0	0	NA	NA	NA	NA	Yes	Left_Ventricle:Liver:GM12878:IMR90:Mesenchymal_Stem_Cell	rs6929812	2
ENSG00000196747	HIST1H2AI	6	27775899	27776429	1	protein_coding	8329	0.581587	-0.0583265	0	0	0	NA	NA	NA	NA	Yes	Left_Ventricle:Liver:GM12878:IMR90:Mesenchymal_Stem_Cell	rs6929812	2
ENSG00000203813	HIST1H3H	6	27777842	27778314	1	protein_coding	8357	0.0249392	-0.177817	0	0	0	NA	NA	NA	NA	Yes	Left_Ventricle:Liver:GM12878:IMR90:Mesenchymal_Stem_Cell	rs6929812	2
ENSG00000182611	HIST1H2AJ	6	27782112	27782607	-1	protein_coding	8331	0.191198	0.615054	0	0	0	NA	NA	NA	NA	Yes	Left_Ventricle:Liver:GM12878:IMR90:Mesenchymal_Stem_Cell	rs6929812	2
ENSG00000196374	HIST1H2BM	6	27782822	27783267	1	protein_coding	8342	0.00275346	-0.27562	0	0	0	NA	NA	NA	NA	Yes	Left_Ventricle:Liver:GM12878:IMR90:Mesenchymal_Stem_Cell	rs6929812	2
ENSG00000197238	HIST1H4J	6	27791884	27792257	1	protein_coding	8363	0.423754	0.59845	0	0	0	NA	NA	NA	NA	Yes	Left_Ventricle:Liver:GM12878:IMR90:Mesenchymal_Stem_Cell	rs6929812	2
ENSG00000197914	HIST1H4K	6	27798952	27799305	-1	protein_coding	8362	0.429119	0.387416	0	0	86	1.4442e-11	0	eQTLGen_cis_eQTLs	NA	Yes	Left_Ventricle:Liver:GM12878:IMR90:Mesenchymal_Stem_Cell	rs6929812	2
ENSG00000184348	HIST1H2AK	6	27805658	27806117	-1	protein_coding	8330	0.0684285	-0.0412441	0	0	70	0.000139204	0.0135639	BRAINEAC/CRBL	NA	Yes	Aorta:Left_Ventricle:IMR90:Mesenchymal_Stem_Cell:Trophoblast-like_Cell	rs6929812	2
ENSG00000233822	HIST1H2BN	6	27806323	27823487	1	protein_coding	8341	0.139775	0.145508	0	0	0	NA	NA	NA	NA	Yes	Aorta:Left_Ventricle:IMR90:Mesenchymal_Stem_Cell:Trophoblast-like_Cell	rs6929812	2
ENSG00000198374	HIST1H2AL	6	27833034	27833606	1	protein_coding	8332	0.0624869	-0.360341	0	0	0	NA	NA	NA	NA	Yes	Fetal_Cortex:Aorta:Left_Ventricle:IMR90:Mesenchymal_Stem_Cell:Trophoblast-like_Cell	rs6929812	2
ENSG00000184357	HIST1H1B	6	27834570	27835359	-1	protein_coding	3009	0.509139	-0.0898951	0	0	0	NA	NA	NA	NA	Yes	Fetal_Cortex:Aorta:Left_Ventricle:IMR90:Mesenchymal_Stem_Cell:Trophoblast-like_Cell	rs6929812	2
ENSG00000182572	HIST1H3I	6	27839623	27840099	-1	protein_coding	8354	0.36088	-0.232438	0	0	1	0.000503468	0.0332356	PsychENCODE_eQTLs	NA	Yes	Fetal_Cortex:Aorta:Left_Ventricle:Liver:Spleen:GM12878:IMR90:Mesenchymal_Stem_Cell:Neural_Progenitor_Cell:Trophoblast-like_Cell	rs6929812	2
ENSG00000198558	HIST1H4L	6	27840926	27841289	-1	protein_coding	8368	0.191235	0.42689	0	0	0	NA	NA	NA	NA	Yes	Aorta:Left_Ventricle:Liver:Spleen:GM12878:IMR90:Mesenchymal_Stem_Cell:Neural_Progenitor_Cell:Trophoblast-like_Cell	rs6929812	2
ENSG00000197153	HIST1H3J	6	27858093	27860884	-1	protein_coding	8356	0.695884	-0.189708	0	0	17	2.55011e-06	3.89125e-33	GTEx/v8/Testis	NA	Yes	Promoter_anchored_loops:Adult_Cortex:Fetal_Cortex:Aorta:Left_Ventricle:Liver:Spleen:GM12878:IMR90:Mesenchymal_Stem_Cell:Neural_Progenitor_Cell:Trophoblast-like_Cell	rs6929812	2
ENSG00000233224	HIST1H2AM	6	27860477	27860963	-1	protein_coding	8336	0.000856482	-0.225135	0	0	0	NA	NA	NA	NA	Yes	Promoter_anchored_loops:Adult_Cortex:Fetal_Cortex:Aorta:Left_Ventricle:Liver:Spleen:GM12878:IMR90:Mesenchymal_Stem_Cell:Neural_Progenitor_Cell:Trophoblast-like_Cell	rs6929812	2
ENSG00000196331	HIST1H2BO	6	27861203	27861669	1	protein_coding	8348	3.07278e-05	-0.223063	0	0	6	2.2518e-06	0.00660395	eQTLGen_cis_eQTLs	NA	Yes	Promoter_anchored_loops:Adult_Cortex:Fetal_Cortex:Aorta:Left_Ventricle:Liver:Spleen:GM12878:IMR90:Mesenchymal_Stem_Cell:Neural_Progenitor_Cell:Trophoblast-like_Cell	rs6929812	2
ENSG00000168131	OR2B2	6	27878963	27880174	-1	protein_coding	81697	6.8672e-05	-0.212076	0	0	0	NA	NA	NA	NA	Yes	Aorta:Left_Ventricle:Liver:Spleen:GM12878:IMR90:Mesenchymal_Stem_Cell:Neural_Progenitor_Cell:Trophoblast-like_Cell	rs6929812	2
ENSG00000124657	OR2B6	6	27925019	27925960	1	protein_coding	26212	0.0407309	-0.0981731	0	0	0	NA	NA	NA	NA	Yes	IMR90:Mesenchymal_Stem_Cell	rs6929812	2
ENSG00000197279	ZNF165	6	28048753	28057341	1	protein_coding	7718	0.000563292	0.227981	0	0	59	1.5896e-08	1.75423e-22	eQTLGen_cis_eQTLs:GTEx/v8/Nerve_Tibial	NA	No	NA	rs6929812	2
ENSG00000196812	ZSCAN16	6	28092338	28097860	1	protein_coding	80345	2.67303e-06	0.184187	0	0	91	9.3548e-20	0	eQTLGen_cis_eQTLs:GTEx/v8/Adipose_Subcutaneous:GTEx/v8/Lung	NA	Yes	GM12878	rs6929812	2
ENSG00000198315	ZKSCAN8	6	28109688	28127250	1	protein_coding	7745	0.000231595	-0.142528	0	0	76	3.78181e-05	9.00471e-07	GTEx/v8/Nerve_Tibial:GTEx/v8/Thyroid	NA	Yes	GM12878	rs6929812	2
ENSG00000137185	ZSCAN9	6	28192664	28201260	1	protein_coding	7746	4.10249e-08	0.461166	0	0	110	8.7173e-87	0	eQTLcatalogue/Lepik_2017_ge_blood:PsychENCODE_eQTLs:eQTLGen_cis_eQTLs:CMC_SVA_cis:CMC_NoSVA_cis:GTEx/v8/Brain_Cerebellum:GTEx/v8/Thyroid	NA	Yes	Fetal_Cortex	rs6929812	2
ENSG00000187626	ZKSCAN4	6	28212401	28227011	-1	protein_coding	387032	6.74288e-05	0.661631	0	0	106	1.0034e-33	0	eQTLGen_cis_eQTLs:GTEx/v8/Testis	NA	Yes	IMR90:Mesenchymal_Stem_Cell	rs6929812	2
ENSG00000189134	NKAPL	6	28227098	28228736	1	protein_coding	222698	0.000165621	0.0513426	0	0	0	NA	NA	NA	NA	Yes	IMR90:Mesenchymal_Stem_Cell	rs6929812	2
ENSG00000137338	PGBD1	6	28249314	28270326	1	protein_coding	84547	1.46735e-05	-0.0800605	0	0	92	9.6921e-10	1.30976e-05	eQTLGen_cis_eQTLs:GTEx/v8/Brain_Caudate_basal_ganglia:GTEx/v8/Testis	NA	No	NA	rs6929812	2
ENSG00000235109	ZSCAN31	6	28292470	28324048	-1	protein_coding	64288	3.77127e-09	1.10713	0	0	99	1.40086e-08	7.04604e-48	PsychENCODE_eQTLs:GTEx/v8/Esophagus_Mucosa:GTEx/v8/Nerve_Tibial:GTEx/v8/Pancreas:GTEx/v8/Skin_Not_Sun_Exposed_Suprapubic:GTEx/v8/Thyroid	NA	No	NA	rs6929812	2
ENSG00000189298	ZKSCAN3	6	28317691	28336947	1	protein_coding	80317	0.000122608	-0.652443	0	0	102	1.7875e-13	0	eQTLGen_cis_eQTLs:GTEx/v8/Skin_Not_Sun_Exposed_Suprapubic:GTEx/v8/Skin_Sun_Exposed_Lower_leg:GTEx/v8/Thyroid	NA	No	NA	rs6929812	2
ENSG00000158691	ZSCAN12	6	28346732	28367511	-1	protein_coding	9753	1.43992e-05	NA	0	0	0	NA	NA	NA	NA	Yes	IMR90	rs6929812	2
ENSG00000198704	GPX6	6	28471073	28495992	-1	protein_coding	257202	3.13758e-05	0.718703	0	0	0	NA	NA	NA	NA	Yes	IMR90	rs6929812	2
ENSG00000224586	GPX5	6	28493702	28502729	1	protein_coding	2880	0.00888468	0.354876	0	0	0	NA	NA	NA	NA	Yes	IMR90	rs6929812	2
ENSG00000232040	SCAND3	6	28539407	28583989	-1	protein_coding	114821	9.70724e-09	-0.785031	0	0	0	NA	NA	NA	NA	Yes	IMR90	rs6929812	2
ENSG00000204713	TRIM27	6	28870779	28891766	-1	protein_coding	5987	0.878752	-0.142068	0	0	0	NA	NA	NA	NA	Yes	IMR90:Mesenchymal_Stem_Cell	rs6929812	2
ENSG00000204709	C6orf100	6	28911654	28912314	1	protein_coding	729583	NA	NA	0	0	0	NA	NA	NA	NA	Yes	IMR90:Mesenchymal_Stem_Cell	rs6929812	2
ENSG00000197935	ZNF311	6	28962562	28973093	-1	protein_coding	282890	0.000129446	0.377858	0	0	0	NA	NA	NA	NA	Yes	Aorta:Left_Ventricle:Liver:IMR90:Mesenchymal_Stem_Cell	rs6929812	2
ENSG00000112462	OR12D3	6	29341200	29343068	-1	protein_coding	81797	1.34136e-05	0.883549	0	0	0	NA	NA	NA	NA	Yes	IMR90	rs6929812	2
ENSG00000204694	OR11A1	6	29393281	29424848	-1	protein_coding	26531	0.0434844	1.23026	0	0	0	NA	NA	NA	NA	Yes	IMR90	rs6929812	2
ENSG00000206474	OR10C1	6	29407083	29408731	1	protein_coding	442194	0.227592	0.363897	0	0	0	NA	NA	NA	NA	Yes	IMR90	rs6929812	2
ENSG00000204688	OR2H1	6	29424958	29432105	1	protein_coding	26716	0.0449041	-0.358288	0	0	0	NA	NA	NA	NA	Yes	IMR90	rs6929812	2
ENSG00000204687	MAS1L	6	29454474	29455738	-1	protein_coding	116511	0.000466206	0.689548	0	0	0	NA	NA	NA	NA	Yes	IMR90:Mesenchymal_Stem_Cell	rs6929812	2
ENSG00000213886	UBD	6	29523292	29527702	-1	protein_coding	10537	0.0798958	0.401531	0	0	0	NA	NA	NA	NA	Yes	IMR90:Mesenchymal_Stem_Cell	rs6929812	2
ENSG00000204657	OR2H2	6	29555683	29556745	1	protein_coding	7932	0.0899459	0.696836	0	0	0	NA	NA	NA	NA	Yes	IMR90:Mesenchymal_Stem_Cell	rs6929812	2
ENSG00000136930	PSMB7	9	127115745	127177723	-1	protein_coding	5695	0.941262	-0.188455	0	0	0	NA	NA	NA	NA	Yes	Promoter_anchored_loops	rs4837011	3
ENSG00000148200	NR6A1	9	127279554	127533589	-1	protein_coding	2649	0.99232	-1.61088	0	0	0	NA	NA	NA	NA	Yes	Fetal_Cortex	rs4837011	3
ENSG00000185585	OLFML2A	9	127539437	127577164	1	protein_coding	169611	1.74427e-05	0.45172	0	0	71	4.51265e-09	1.76564e-05	PsychENCODE_eQTLs:GTEx/v8/Brain_Caudate_basal_ganglia:GTEx/v8/Brain_Putamen_basal_ganglia	NA	Yes	Fetal_Cortex	rs4837011	3
ENSG00000136918	WDR38	9	127615755	127620160	1	protein_coding	401551	0.000345295	0.178961	0	0	70	4.39174e-17	2.69286e-21	GTEx/v8/Artery_Coronary:GTEx/v8/Esophagus_Gastroesophageal_Junction:GTEx/v8/Heart_Atrial_Appendage:GTEx/v8/Nerve_Tibial:GTEx/v8/Thyroid	NA	Yes	Promoter_anchored_loops:IMR90	rs4837011	3
ENSG00000136942	RPL35	9	127620159	127624260	-1	protein_coding	11224	0.527875	-0.226456	0	0	9	3.39711e-08	0.000169855	eQTLcatalogue/CEDAR_platelet:GTEx/v8/Cells_Cultured_fibroblasts	NA	Yes	Promoter_anchored_loops:IMR90	rs4837011	3
ENSG00000136950	ARPC5L	9	127624409	127640003	1	protein_coding	81873	0.775599	-1.2707	0	0	102	1.30611e-29	1.86565e-27	EyeGEx:eQTLcatalogue/Schwartzentruber_2018_ge_sensory_neuron:eQTLcatalogue/TwinsUK_ge_fat:eQTLcatalogue/TwinsUK_ge_skin:BRAINEAC/CRBL:BRAINEAC/FCTX:BRAINEAC/TCTX:BRAINEAC/WHMT:BRAINEAC/aveALL:GTEx/v8/Adrenal_Gland:GTEx/v8/Brain_Cerebellar_Hemisphere:GTEx/v8/Brain_Cerebellum:GTEx/v8/Brain_Hypothalamus:GTEx/v8/Brain_Putamen_basal_ganglia:GTEx/v8/Lung:GTEx/v8/Muscle_Skeletal:GTEx/v8/Nerve_Tibial:GTEx/v8/Ovary:GTEx/v8/Pituitary:GTEx/v8/Prostate:GTEx/v8/Skin_Not_Sun_Exposed_Suprapubic:GTEx/v8/Skin_Sun_Exposed_Lower_leg:GTEx/v8/Thyroid	NA	Yes	Promoter_anchored_loops:IMR90	rs4837011	3
ENSG00000136935	GOLGA1	9	127640646	127710771	-1	protein_coding	2800	0.00610739	-0.699248	0	0	100	1.3752e-48	0	eQTLcatalogue/CEDAR_ileum:eQTLcatalogue/TwinsUK_ge_LCL:DICE/Monocyte_non_classical:DICE/T_CD4_TH1_17:DICE/T_CD4_naive_TREG:eQTLGen_cis_eQTLs:BIOSQTL/BIOS_eQTL_geneLevel:GTEx/v8/Adipose_Subcutaneous:GTEx/v8/Artery_Aorta:GTEx/v8/Artery_Tibial:GTEx/v8/Brain_Cerebellar_Hemisphere:GTEx/v8/Brain_Cerebellum:GTEx/v8/Colon_Sigmoid:GTEx/v8/Colon_Transverse:GTEx/v8/Esophagus_Gastroesophageal_Junction:GTEx/v8/Esophagus_Muscularis:GTEx/v8/Lung:GTEx/v8/Muscle_Skeletal:GTEx/v8/Prostate:GTEx/v8/Skin_Not_Sun_Exposed_Suprapubic:GTEx/v8/Stomach:GTEx/v8/Thyroid	NA	Yes	Liver:GM12878:IMR90:Mesenchymal_Stem_Cell:Mesendoderm:hESC	rs4837011	3
ENSG00000173611	SCAI	9	127704887	127905785	-1	protein_coding	286205	0.999445	NA	61	22.1	101	1.16264e-21	7.04773e-37	EyeGEx:eQTLcatalogue/TwinsUK_ge_fat:PsychENCODE_eQTLs:CMC_SVA_cis:GTEx/v8/Adipose_Subcutaneous:GTEx/v8/Adipose_Visceral_Omentum:GTEx/v8/Adrenal_Gland:GTEx/v8/Artery_Aorta:GTEx/v8/Artery_Tibial:GTEx/v8/Brain_Cortex:GTEx/v8/Brain_Hippocampus:GTEx/v8/Breast_Mammary_Tissue:GTEx/v8/Colon_Sigmoid:GTEx/v8/Colon_Transverse:GTEx/v8/Esophagus_Gastroesophageal_Junction:GTEx/v8/Esophagus_Mucosa:GTEx/v8/Esophagus_Muscularis:GTEx/v8/Heart_Atrial_Appendage:GTEx/v8/Muscle_Skeletal:GTEx/v8/Nerve_Tibial:GTEx/v8/Cells_Cultured_fibroblasts:GTEx/v8/Skin_Not_Sun_Exposed_Suprapubic:GTEx/v8/Skin_Sun_Exposed_Lower_leg:GTEx/v8/Thyroid	NA	No	NA	rs4837011	3
ENSG00000119414	PPP6C	9	127908852	127952218	-1	protein_coding	5537	0.988609	-0.703512	39	21.3	105	8.0861e-72	0	EyeGEx:eQTLcatalogue/Alasoo_2018_ge_macrophage_naive:eQTLcatalogue/BLUEPRINT_ge_monocyte:eQTLcatalogue/BLUEPRINT_ge_neutrophil:eQTLcatalogue/BLUEPRINT_ge_T-cell:eQTLcatalogue/CEDAR_neutrophil_CD15:eQTLcatalogue/Lepik_2017_ge_blood:eQTLcatalogue/Nedelec_2016_ge_macrophage_naive:eQTLcatalogue/Quach_2016_ge_monocyte_IAV:eQTLcatalogue/Quach_2016_ge_monocyte_LPS:eQTLcatalogue/Quach_2016_ge_monocyte_naive:eQTLcatalogue/Quach_2016_ge_monocyte_Pam3CSK4:eQTLcatalogue/Quach_2016_ge_monocyte_R848:PsychENCODE_eQTLs:eQTLGen_cis_eQTLs:BIOSQTL/BIOS_eQTL_geneLevel:xQTLServer_eQTLs:GTEx/v8/Adipose_Subcutaneous:GTEx/v8/Adipose_Visceral_Omentum:GTEx/v8/Whole_Blood:GTEx/v8/Artery_Tibial:GTEx/v8/Brain_Anterior_cingulate_cortex_BA24:GTEx/v8/Brain_Caudate_basal_ganglia:GTEx/v8/Brain_Frontal_Cortex_BA9:GTEx/v8/Brain_Hippocampus:GTEx/v8/Brain_Nucleus_accumbens_basal_ganglia:GTEx/v8/Brain_Putamen_basal_ganglia:GTEx/v8/Colon_Transverse:GTEx/v8/Esophagus_Mucosa:GTEx/v8/Lung:GTEx/v8/Muscle_Skeletal:GTEx/v8/Nerve_Tibial:GTEx/v8/Minor_Salivary_Gland:GTEx/v8/Cells_Cultured_fibroblasts:GTEx/v8/Skin_Not_Sun_Exposed_Suprapubic:GTEx/v8/Skin_Sun_Exposed_Lower_leg:GTEx/v8/Spleen:GTEx/v8/Stomach:GTEx/v8/Testis:GTEx/v8/Thyroid	NA	Yes	Adult_Cortex:Fetal_Cortex:Mesenchymal_Stem_Cell	rs4837011	3
ENSG00000136933	RABEPK	9	127962821	127996437	1	protein_coding	10244	4.19209e-06	0.131061	29	10.03	106	3.27170000000001e-310	0	eQTLcatalogue/BLUEPRINT_ge_monocyte:eQTLcatalogue/BLUEPRINT_ge_neutrophil:eQTLcatalogue/CEDAR_monocyte_CD14:eQTLcatalogue/CEDAR_neutrophil_CD15:eQTLcatalogue/Fairfax_2014_IFN24:eQTLcatalogue/Fairfax_2014_LPS24:eQTLcatalogue/Fairfax_2014_LPS2:eQTLcatalogue/Fairfax_2014_naive:eQTLcatalogue/GENCORD_ge_LCL:eQTLcatalogue/GENCORD_ge_T-cell:eQTLcatalogue/HipSci_ge_iPSC:eQTLcatalogue/Lepik_2017_ge_blood:eQTLcatalogue/Naranbhai_2015_neutrophil_CD16:eQTLcatalogue/Nedelec_2016_ge_macrophage_Listeria:eQTLcatalogue/Nedelec_2016_ge_macrophage_Salmonella:eQTLcatalogue/Quach_2016_ge_monocyte_naive:eQTLcatalogue/TwinsUK_ge_blood:PsychENCODE_eQTLs:DICE/Monocyte_classical:eQTLGen_cis_eQTLs:BIOSQTL/BIOS_eQTL_geneLevel:CMC_SVA_cis:CMC_NoSVA_cis:GTEx/v8/Adipose_Subcutaneous:GTEx/v8/Adipose_Visceral_Omentum:GTEx/v8/Cells_EBV-transformed_lymphocytes:GTEx/v8/Whole_Blood:GTEx/v8/Artery_Aorta:GTEx/v8/Artery_Tibial:GTEx/v8/Breast_Mammary_Tissue:GTEx/v8/Esophagus_Gastroesophageal_Junction:GTEx/v8/Esophagus_Mucosa:GTEx/v8/Esophagus_Muscularis:GTEx/v8/Heart_Atrial_Appendage:GTEx/v8/Heart_Left_Ventricle:GTEx/v8/Lung:GTEx/v8/Muscle_Skeletal:GTEx/v8/Nerve_Tibial:GTEx/v8/Pituitary:GTEx/v8/Minor_Salivary_Gland:GTEx/v8/Cells_Cultured_fibroblasts:GTEx/v8/Skin_Not_Sun_Exposed_Suprapubic:GTEx/v8/Skin_Sun_Exposed_Lower_leg:GTEx/v8/Thyroid	NA	No	NA	rs4837011	3
ENSG00000044574	HSPA5	9	127997132	128003609	-1	protein_coding	3309	0.885689	-0.857996	1	1.185	0	NA	NA	NA	NA	No	NA	rs4837011	3
ENSG00000165219	GAPVD1	9	128024073	128129486	1	protein_coding	26130	1	-0.165866	0	0	77	3.95817e-13	0	EyeGEx:eQTLGen_cis_eQTLs:GTEx/v8/Whole_Blood:GTEx/v8/Artery_Tibial:GTEx/v8/Brain_Cerebellar_Hemisphere:GTEx/v8/Brain_Cerebellum:GTEx/v8/Muscle_Skeletal:GTEx/v8/Nerve_Tibial:GTEx/v8/Skin_Not_Sun_Exposed_Suprapubic:GTEx/v8/Skin_Sun_Exposed_Lower_leg:GTEx/v8/Thyroid	NA	No	NA	rs4837011	3
ENSG00000119487	MAPKAP1	9	128199672	128469513	-1	protein_coding	79109	0.999737	-0.870989	0	0	58	5.66638e-06	0.000799362	eQTLcatalogue/Quach_2016_ge_monocyte_IAV:GTEx/v8/Testis	NA	No	NA	rs4837011	3
ENSG00000167081	PBX3	9	128509624	128729656	1	protein_coding	5090	0.592665	-0.360121	0	0	69	2.86e-08	1.0163e-18	eQTLcatalogue/Fairfax_2014_IFN24:eQTLcatalogue/Fairfax_2014_LPS2:DICE/T_CD4_naive_TREG:eQTLGen_cis_eQTLs:GTEx/v8/Skin_Not_Sun_Exposed_Suprapubic	NA	No	NA	rs4837011	3
ENSG00000196814	MVB12B	9	129089128	129269320	1	protein_coding	89853	0.622017	0.728142	0	0	0	NA	NA	NA	NA	Yes	Fetal_Cortex:Mesenchymal_Stem_Cell	rs4837011	3
ENSG00000150773	PIH1D2	11	111934734	111944998	-1	protein_coding	120379	0.000130201	-0.241386	0	0	0	NA	NA	NA	NA	Yes	Mesenchymal_Stem_Cell	rs9919557	4
ENSG00000150776	C11orf57	11	111944810	111955874	1	protein_coding	55216	0.91321	-0.282683	0	0	0	NA	NA	NA	NA	Yes	Mesenchymal_Stem_Cell	rs9919557	4
ENSG00000150779	TIMM8B	11	111955524	111957522	-1	protein_coding	26521	0.226808	-0.496149	0	0	1	7.71658e-06	0.049	DICE/T_CD4_naive_TREG	NA	Yes	Mesenchymal_Stem_Cell	rs9919557	4
ENSG00000204370	SDHD	11	111957497	111990353	1	protein_coding	6392	0.70544	-0.117172	0	0	0	NA	NA	NA	NA	Yes	Mesenchymal_Stem_Cell	rs9919557	4
ENSG00000255292	SDHD	11	111957627	112064528	1	protein_coding	6392	NA	-0.117172	0	0	0	NA	NA	NA	NA	Yes	Mesenchymal_Stem_Cell	rs9919557	4
ENSG00000150782	IL18	11	112013974	112034840	-1	protein_coding	3606	0.102774	0.711064	0	0	0	NA	NA	NA	NA	Yes	Left_Ventricle:IMR90:Mesenchymal_Stem_Cell:Mesendoderm:Trophoblast-like_Cell:hESC	rs9919557:rs1800498	04:05:00
ENSG00000150783	TEX12	11	112038095	112043282	1	protein_coding	56158	0.133135	-0.381832	0	0	0	NA	NA	NA	NA	Yes	Left_Ventricle:IMR90:Mesenchymal_Stem_Cell:Mesendoderm:Trophoblast-like_Cell:hESC	rs9919557:rs1800498	04:05:00
ENSG00000272790	AP002884.3	11	112041253	112071394	1	protein_coding	NA	NA	NA	0	0	0	NA	NA	NA	NA	Yes	Fetal_Cortex:Left_Ventricle:IMR90:Mesenchymal_Stem_Cell:Mesendoderm:hESC	rs1800498:rs9919557	04:05:00
ENSG00000197580	BCO2	11	112046190	112095422	1	protein_coding	83875	1.83158e-13	-0.120152	0	0	0	NA	NA	NA	NA	Yes	Fetal_Cortex:Left_Ventricle:IMR90:Mesenchymal_Stem_Cell:Mesendoderm:hESC	rs1800498:rs9919557	04:05:00
ENSG00000150787	PTS	11	112097088	112140678	1	protein_coding	5805	0.00115619	-0.359364	0	0	0	NA	NA	NA	NA	Yes	Mesenchymal_Stem_Cell:Mesendoderm:hESC	rs9919557	4
ENSG00000188771	PLET1	11	112118876	112131583	-1	protein_coding	349633	NA	NA	0	0	0	NA	NA	NA	NA	Yes	Mesenchymal_Stem_Cell	rs9919557	4
ENSG00000268472	AP002884.2	11	112130988	112132117	1	protein_coding	100132686	NA	NA	0	0	0	NA	NA	NA	NA	Yes	Mesenchymal_Stem_Cell	rs9919557	4
ENSG00000149294	NCAM1	11	112831997	113149158	1	protein_coding	4684	NA	NA	120	14.71	114	5.0944e-20	0	eQTLGen_cis_eQTLs:BIOSQTL/BIOS_eQTL_geneLevel:GTEx/v8/Artery_Tibial:GTEx/v8/Muscle_Skeletal:GTEx/v8/Cells_Cultured_fibroblasts:GTEx/v8/Skin_Not_Sun_Exposed_Suprapubic:GTEx/v8/Skin_Sun_Exposed_Lower_leg	NA	Yes	Aorta:Dorsolateral_Prefrontal_Cortex:Left_Ventricle:Right_Ventricle:IMR90:Mesenchymal_Stem_Cell:Mesendoderm:Trophoblast-like_Cell:hESC	rs9919557;rs9919557:rs1800498	04:05:00
ENSG00000149292	TTC12	11	113185251	113254266	1	protein_coding	54970	1.44727e-07	-0.271528	20	11.47	62	0	0	EyeGEx:eQTLcatalogue/BLUEPRINT_ge_monocyte:eQTLcatalogue/BLUEPRINT_ge_T-cell:eQTLcatalogue/BrainSeq_ge_brain:eQTLcatalogue/CEDAR_B-cell_CD19:eQTLcatalogue/CEDAR_monocyte_CD14:eQTLcatalogue/CEDAR_T-cell_CD4:eQTLcatalogue/CEDAR_T-cell_CD8:eQTLcatalogue/Fairfax_2012_B-cell_CD19:eQTLcatalogue/Fairfax_2014_IFN24:eQTLcatalogue/Fairfax_2014_LPS24:eQTLcatalogue/Fairfax_2014_LPS2:eQTLcatalogue/Fairfax_2014_naive:eQTLcatalogue/GENCORD_ge_fibroblast:eQTLcatalogue/GENCORD_ge_LCL:eQTLcatalogue/GENCORD_ge_T-cell:eQTLcatalogue/GEUVADIS_ge_LCL:eQTLcatalogue/HipSci_ge_iPSC:eQTLcatalogue/Lepik_2017_ge_blood:eQTLcatalogue/Nedelec_2016_ge_macrophage_Listeria:eQTLcatalogue/Nedelec_2016_ge_macrophage_naive:eQTLcatalogue/Schwartzentruber_2018_ge_sensory_neuron:eQTLcatalogue/TwinsUK_ge_blood:eQTLcatalogue/TwinsUK_ge_fat:eQTLcatalogue/TwinsUK_ge_LCL:eQTLcatalogue/TwinsUK_ge_skin:eQTLcatalogue/van_de_Bunt_2015_ge_pancreatic_islet:PsychENCODE_eQTLs:DICE/T_CD4_naive:DICE/T_CD8_naive:DICE/Monocyte_non_classical:DICE/NK:DICE/T_CD4_TFH:DICE/T_CD4_TH1:DICE/T_CD4_TH17:DICE/T_CD4_TH1_17:DICE/T_CD4_TH2:DICE/T_CD4_memory_TREG:DICE/T_CD4_naive_TREG:eQTLGen_cis_eQTLs:BIOSQTL/BIOS_eQTL_geneLevel:xQTLServer_eQTLs:CMC_SVA_cis:CMC_NoSVA_cis:BRAINEAC/MEDU:BRAINEAC/OCTX:BRAINEAC/THAL:GTEx/v8/Adipose_Subcutaneous:GTEx/v8/Adipose_Visceral_Omentum:GTEx/v8/Adrenal_Gland:GTEx/v8/Cells_EBV-transformed_lymphocytes:GTEx/v8/Whole_Blood:GTEx/v8/Artery_Aorta:GTEx/v8/Artery_Coronary:GTEx/v8/Artery_Tibial:GTEx/v8/Brain_Amygdala:GTEx/v8/Brain_Anterior_cingulate_cortex_BA24:GTEx/v8/Brain_Caudate_basal_ganglia:GTEx/v8/Brain_Cerebellar_Hemisphere:GTEx/v8/Brain_Cerebellum:GTEx/v8/Brain_Cortex:GTEx/v8/Brain_Frontal_Cortex_BA9:GTEx/v8/Brain_Hippocampus:GTEx/v8/Brain_Hypothalamus:GTEx/v8/Brain_Nucleus_accumbens_basal_ganglia:GTEx/v8/Brain_Putamen_basal_ganglia:GTEx/v8/Brain_Spinal_cord_cervical_c-1:GTEx/v8/Brain_Substantia_nigra:GTEx/v8/Breast_Mammary_Tissue:GTEx/v8/Colon_Sigmoid:GTEx/v8/Colon_Transverse:GTEx/v8/Esophagus_Gastroesophageal_Junction:GTEx/v8/Esophagus_Mucosa:GTEx/v8/Esophagus_Muscularis:GTEx/v8/Heart_Atrial_Appendage:GTEx/v8/Heart_Left_Ventricle:GTEx/v8/Kidney_Cortex:GTEx/v8/Liver:GTEx/v8/Lung:GTEx/v8/Muscle_Skeletal:GTEx/v8/Nerve_Tibial:GTEx/v8/Ovary:GTEx/v8/Pancreas:GTEx/v8/Pituitary:GTEx/v8/Prostate:GTEx/v8/Minor_Salivary_Gland:GTEx/v8/Cells_Cultured_fibroblasts:GTEx/v8/Skin_Not_Sun_Exposed_Suprapubic:GTEx/v8/Skin_Sun_Exposed_Lower_leg:GTEx/v8/Small_Intestine_Terminal_Ileum:GTEx/v8/Spleen:GTEx/v8/Stomach:GTEx/v8/Testis:GTEx/v8/Thyroid:GTEx/v8/Uterus:GTEx/v8/Vagina	NA	Yes	Mesenchymal_Stem_Cell:Mesendoderm:hESC	rs1800498;rs9919557	04:05:00
ENSG00000170209	ANKK1	11	113258513	113271140	1	protein_coding	255239	2.51117e-08	-0.0175482	20	8.685	62	6.1505e-163	0	eQTLcatalogue/BLUEPRINT_ge_T-cell:eQTLcatalogue/Kasela_2017_T-cell_CD4:eQTLcatalogue/Kasela_2017_T-cell_CD8:eQTLcatalogue/Lepik_2017_ge_blood:eQTLcatalogue/TwinsUK_ge_blood:DICE/B_cell_naive:DICE/T_CD4_naive:DICE/T_CD8_naive:DICE/Monocyte_classical:DICE/T_CD4_TFH:DICE/T_CD4_TH17:DICE/T_CD4_TH1_17:DICE/T_CD4_TH2:DICE/T_CD4_memory_TREG:DICE/T_CD4_naive_TREG:eQTLGen_cis_eQTLs:BIOSQTL/BIOS_eQTL_geneLevel:GTEx/v8/Adipose_Subcutaneous:GTEx/v8/Adipose_Visceral_Omentum:GTEx/v8/Whole_Blood:GTEx/v8/Artery_Aorta:GTEx/v8/Artery_Coronary:GTEx/v8/Artery_Tibial:GTEx/v8/Breast_Mammary_Tissue:GTEx/v8/Colon_Sigmoid:GTEx/v8/Colon_Transverse:GTEx/v8/Esophagus_Gastroesophageal_Junction:GTEx/v8/Esophagus_Mucosa:GTEx/v8/Esophagus_Muscularis:GTEx/v8/Heart_Atrial_Appendage:GTEx/v8/Heart_Left_Ventricle:GTEx/v8/Liver:GTEx/v8/Lung:GTEx/v8/Muscle_Skeletal:GTEx/v8/Nerve_Tibial:GTEx/v8/Pancreas:GTEx/v8/Small_Intestine_Terminal_Ileum:GTEx/v8/Spleen:GTEx/v8/Stomach:GTEx/v8/Testis:GTEx/v8/Thyroid	NA	Yes	Spleen	rs1800498	5
ENSG00000149295	DRD2	11	113280318	113346413	-1	protein_coding	1813	0.733264	NA	36	7.661	0	NA	NA	NA	NA	Yes	Spleen	rs1800498	5
ENSG00000166682	TMPRSS5	11	113558272	113577095	-1	protein_coding	80975	2.57786e-08	0.183794	0	0	0	NA	NA	NA	NA	Yes	Fetal_Cortex:Left_Ventricle:IMR90:Mesenchymal_Stem_Cell:Mesendoderm:Neural_Progenitor_Cell:Trophoblast-like_Cell:hESC	rs1800498:rs9919557	04:05:00
ENSG00000048028	USP28	11	113668596	113746292	-1	protein_coding	57646	0.0316575	0.869552	0	0	0	NA	NA	NA	NA	Yes	IMR90	rs1800498	5
ENSG00000149305	HTR3B	11	113775399	113817287	1	protein_coding	9177	6.14953e-07	0.319178	0	0	3	0.000430883	0.0292385	PsychENCODE_eQTLs	NA	No	NA	rs1800498	5
ENSG00000109906	ZBTB16	11	113930315	114121398	1	protein_coding	7704	0.980087	NA	0	0	0	NA	NA	NA	NA	Yes	Fetal_Cortex	rs1800498	5
ENSG00000166741	NNMT	11	114128509	114184007	1	protein_coding	4837	0.00427916	-0.273618	0	0	0	NA	NA	NA	NA	Yes	IMR90:Mesenchymal_Stem_Cell:Mesendoderm	rs9919557:rs1800498	04:05:00
ENSG00000120694	HSPH1	13	31710762	31736525	-1	protein_coding	10808	0.983009	-0.809054	0	0	22	1.2473e-51	0	eQTLGen_cis_eQTLs:BIOSQTL/BIOS_eQTL_geneLevel:GTEx/v8/Cells_Cultured_fibroblasts	NA	No	NA	rs2181967	6
ENSG00000187676	B3GALTL	13	31774073	31906413	1	protein_coding	145173	2.01557e-10	1.41187	27	8.974	24	6.61457e-32	0	EyeGEx:eQTLcatalogue/Lepik_2017_ge_blood:eQTLcatalogue/Quach_2016_ge_monocyte_IAV:eQTLcatalogue/Quach_2016_ge_monocyte_naive:eQTLcatalogue/TwinsUK_ge_skin:PsychENCODE_eQTLs:eQTLGen_cis_eQTLs:BIOSQTL/BIOS_eQTL_geneLevel:CMC_SVA_cis:CMC_NoSVA_cis:GTEx/v8/Adipose_Subcutaneous:GTEx/v8/Adipose_Visceral_Omentum:GTEx/v8/Adrenal_Gland:GTEx/v8/Artery_Aorta:GTEx/v8/Artery_Coronary:GTEx/v8/Artery_Tibial:GTEx/v8/Brain_Hippocampus:GTEx/v8/Colon_Sigmoid:GTEx/v8/Colon_Transverse:GTEx/v8/Esophagus_Gastroesophageal_Junction:GTEx/v8/Esophagus_Mucosa:GTEx/v8/Esophagus_Muscularis:GTEx/v8/Heart_Atrial_Appendage:GTEx/v8/Heart_Left_Ventricle:GTEx/v8/Lung:GTEx/v8/Muscle_Skeletal:GTEx/v8/Nerve_Tibial:GTEx/v8/Ovary:GTEx/v8/Cells_Cultured_fibroblasts:GTEx/v8/Skin_Not_Sun_Exposed_Suprapubic:GTEx/v8/Skin_Sun_Exposed_Lower_leg:GTEx/v8/Stomach:GTEx/v8/Testis:GTEx/v8/Thyroid	NA	Yes	IMR90	rs2181967	6
ENSG00000133105	RXFP2	13	32313674	32377009	1	protein_coding	122042	2.94176e-08	0.201042	0	0	0	NA	NA	NA	NA	Yes	Promoter_anchored_loops:Left_Ventricle:Liver:GM12878:IMR90:Mesenchymal_Stem_Cell:Mesendoderm:Trophoblast-like_Cell:hESC	rs2181967	6
ENSG00000140564	FURIN	15	91411822	91426688	1	protein_coding	5045	0.999933	-0.15638	10	17.36	10	2.03583e-18	0	eQTLcatalogue/BLUEPRINT_ge_monocyte:PsychENCODE_eQTLs:eQTLGen_cis_eQTLs:BIOSQTL/BIOS_eQTL_geneLevel:CMC_SVA_cis:CMC_NoSVA_cis:GTEx/v8/Artery_Aorta:GTEx/v8/Artery_Tibial:GTEx/v8/Brain_Frontal_Cortex_BA9:GTEx/v8/Esophagus_Mucosa:GTEx/v8/Cells_Cultured_fibroblasts	NA	No	NA	rs4702	7
ENSG00000182511	FES	15	91426925	91439006	1	protein_coding	2242	2.7739e-05	NA	9	17.36	10	3.27170000000001e-310	0	EyeGEx:eQTLcatalogue/Alasoo_2018_ge_macrophage_IFNg:eQTLcatalogue/Alasoo_2018_ge_macrophage_naive:eQTLcatalogue/CEDAR_B-cell_CD19:eQTLcatalogue/CEDAR_monocyte_CD14:eQTLcatalogue/Fairfax_2012_B-cell_CD19:eQTLcatalogue/Fairfax_2014_IFN24:eQTLcatalogue/Fairfax_2014_LPS24:eQTLcatalogue/Fairfax_2014_naive:eQTLcatalogue/GENCORD_ge_fibroblast:eQTLcatalogue/GENCORD_ge_LCL:eQTLcatalogue/GENCORD_ge_T-cell:eQTLcatalogue/GEUVADIS_ge_LCL:eQTLcatalogue/HipSci_ge_iPSC:eQTLcatalogue/Lepik_2017_ge_blood:eQTLcatalogue/Nedelec_2016_ge_macrophage_Listeria:eQTLcatalogue/TwinsUK_ge_blood:eQTLcatalogue/TwinsUK_ge_LCL:eQTLcatalogue/TwinsUK_ge_skin:PsychENCODE_eQTLs:DICE/NK:eQTLGen_cis_eQTLs:BIOSQTL/BIOS_eQTL_geneLevel:CMC_SVA_cis:GTEx/v8/Adipose_Subcutaneous:GTEx/v8/Adipose_Visceral_Omentum:GTEx/v8/Adrenal_Gland:GTEx/v8/Whole_Blood:GTEx/v8/Artery_Aorta:GTEx/v8/Artery_Coronary:GTEx/v8/Artery_Tibial:GTEx/v8/Breast_Mammary_Tissue:GTEx/v8/Colon_Transverse:GTEx/v8/Esophagus_Muscularis:GTEx/v8/Heart_Atrial_Appendage:GTEx/v8/Lung:GTEx/v8/Nerve_Tibial:GTEx/v8/Pancreas:GTEx/v8/Pituitary:GTEx/v8/Prostate:GTEx/v8/Cells_Cultured_fibroblasts:GTEx/v8/Skin_Not_Sun_Exposed_Suprapubic:GTEx/v8/Skin_Sun_Exposed_Lower_leg:GTEx/v8/Small_Intestine_Terminal_Ileum:GTEx/v8/Stomach:GTEx/v8/Thyroid	NA	No	NA	rs4702	7
ENSG00000196547	MAN2A2	15	91445448	91465814	1	protein_coding	4122	3.60788e-09	1.15321	0	0	9	1.2492e-18	0	eQTLGen_cis_eQTLs	NA	No	NA	rs4702	7
ENSG00000184508	HDDC3	15	91474148	91475799	-1	protein_coding	374659	0.0718306	-0.13281	0	0	9	6.5764e-09	4.51671e-05	eQTLGen_cis_eQTLs	NA	No	NA	rs4702	7
ENSG00000166965	RCCD1	15	91498100	91506349	1	protein_coding	91433	1.62554e-05	1.98795	0	0	9	2.724e-14	0	eQTLGen_cis_eQTLs	NA	No	NA	rs4702	7
ENSG00000184056	VPS33B	15	91541646	91565833	-1	protein_coding	26276	2.91337e-09	-0.472004	0	0	1	1.02894e-05	0.00708368	BIOSQTL/BIOS_eQTL_geneLevel	NA	No	NA	rs4702	7

### Sheet: S13
S13. Genes selected by Open Targets, V2G to lead SNP rs28524171.
Positionally nearest gene and all genes with overall higher V2G scores in bold. NA = missing information.
Gene	Overall V2G	Distance (Canonical TSS)	pQTL	eQTL	Enhancer-TSS corr (FANTOM5)	PCHi-C (Javierre, 2016)	DHS-promoter corr (Thurman, 2012)	PCHi-C (Jung, 2019)	VEP (Ensembl)
DIMT1	0.166247	180098	NA	0.7	NA	NA	NA	0	NA
KIF2A	0.149622	82317	NA	0.5	NA	NA	NA	NA	NA
IPO11	0.0997481	180127	NA	0.3	NA	NA	NA	0	NA
LRRC70	0.024937	354974	NA	NA	NA	NA	NA	NA	NA

### Sheet: S14
S14. Genes selected by Open Targets, V2G to lead SNP rs6929812.
SNP rs6929812 is in the MHC. A region with complex LD and as such gene selection is not reliable. NA = missing information.
Gene	Overall V2G	Distance (Canonical TSS)	pQTL	eQTL	Enhancer-TSS corr (FANTOM5)	PCHi-C (Javierre, 2016)	DHS-promoter corr (Thurman, 2012)	PCHi-C (Jung, 2019)	VEP (Ensembl)
ZNF391	0.224433	42126	NA	0.9	NA	NA	NA	NA	NA
ZNF184	0.207809	56377	NA	0.8	NA	NA	NA	NA	NA
H2BC12	0.174559	269886	NA	0.8	NA	NA	NA	NA	NA
BTN3A1	0.132997	NA	NA	0.8	NA	NA	NA	NA	NA
PRSS16	0.10806	169040	NA	0.3	NA	NA	NA	NA	NA
ZSCAN9	0.0997481	NA	NA	0.6	NA	NA	NA	NA	NA
HMGN4	0.0831234	NA	NA	0.5	NA	NA	NA	NA	NA
POM121L2	0.0664987	104468	NA	NA	NA	NA	NA	NA	NA
ZSCAN26	0.0664987	NA	NA	0.4	NA	NA	NA	NA	NA
ZKSCAN8P1	0.0498741	NA	NA	0.3	NA	NA	NA	NA	NA
BTN2A1	0.0498741	NA	NA	0.3	NA	NA	NA	NA	NA
H2AC12	0.0415617	269635	NA	NA	NA	NA	NA	NA	NA
H4C9	0.0332494	277459	NA	NA	NA	NA	NA	NA	NA
H2AC11	0.0332494	283698	NA	NA	NA	NA	NA	NA	NA
H2BC11	0.0332494	283946	NA	NA	NA	NA	NA	NA	NA
ZSCAN16	0.0332494	NA	NA	0.2	NA	NA	NA	NA	NA
ZKSCAN4	0.0332494	NA	NA	0.2	NA	NA	NA	NA	NA
ABT1	0.0332494	NA	NA	0.2	NA	NA	NA	NA	NA
H2BC13	0.0166247	391188	NA	NA	NA	NA	NA	NA	NA
H2AC13	0.0166247	391432	NA	NA	NA	NA	NA	NA	NA
H3C10	0.0166247	393310	NA	NA	NA	NA	NA	NA	NA
H2AC14	0.0166247	398036	NA	NA	NA	NA	NA	NA	NA
H2BC14	0.0166247	398281	NA	NA	NA	NA	NA	NA	NA
H4C11	0.0166247	407351	NA	NA	NA	NA	NA	NA	NA
H4C12	0.0166247	414819	NA	NA	NA	NA	NA	NA	NA
H2AC15	0.0166247	421634	NA	NA	NA	NA	NA	NA	NA
H2BC15	0.0166247	421804	NA	NA	NA	NA	NA	NA	NA
BTN2A2	0.0166247	NA	NA	0.1	NA	NA	NA	NA	NA
H2AC16	0.00831234	448576	NA	NA	NA	NA	NA	NA	NA
H1-5	0.00831234	450847	NA	NA	NA	NA	NA	NA	NA
H3C11	0.00831234	455605	NA	NA	NA	NA	NA	NA	NA
H4C13	0.00831234	456793	NA	NA	NA	NA	NA	NA	NA
H3C12	0	476365	NA	NA	NA	NA	NA	NA	NA
H2AC17	0	476444	NA	NA	NA	NA	NA	NA	NA
H2BC17	0	476684	NA	NA	NA	NA	NA	NA	NA
OR2B2	0	495655	NA	NA	NA	NA	NA	NA	NA

### Sheet: S15
S15. Genes selected by Open Targets, V2G to lead SNP rs442439.
SNP rs442439 is in the MHC. A region with complex LD and as such gene selection is not reliable. NA = missing information.
Gene	Overall V2G	Distance (Canonical TSS)	pQTL	eQTL	Enhancer-TSS corr (FANTOM5)	PCHi-C (Javierre, 2016)	DHS-promoter corr (Thurman, 2012)	PCHi-C (Jung, 2019)	VEP (Ensembl)
ZSCAN23	0.207809	161727	NA	0.9	NA	NA	NA	NA	NA
ZSCAN31	0.191184	248958	NA	0.9	NA	NA	NA	NA	NA
ZSCAN9	0.182872	380343	NA	1	NA	NA	NA	NA	NA
ZSCAN26	0.174559	338171	NA	0.9	NA	NA	NA	NA	NA
TRIM27	0.166247	318759	NA	0.8	NA	NA	NA	NA	NA
ZKSCAN4	0.157935	352960	NA	0.8	NA	NA	NA	NA	NA
PGBD1	0.149622	323657	NA	0.7	NA	NA	NA	NA	NA
ZKSCAN3	0.14131	255282	NA	0.6	NA	NA	NA	NA	NA
ZKSCAN8	0.14131	463346	NA	0.8	NA	NA	NA	NA	NA
ZSCAN12	0.116373	205482	NA	0.4	NA	NA	NA	NA	NA
ZNF165	0.116373	NA	NA	0.7	NA	NA	NA	NA	NA
ZBED9	0.108312	10983	NA	NA	NA	NA	NA	NA	intron_variant
ZKSCAN8P1	0.10806	443460	NA	0.6	NA	NA	NA	NA	NA
ZSCAN16	0.0997481	497540	NA	0.6	NA	NA	NA	NA	NA
ZNF311	0.0831234	400087	NA	0.4	NA	NA	NA	NA	NA
GPX6	0.0664987	77014	NA	NA	NA	NA	NA	NA	NA
GPX5	0.0664987	79348	NA	NA	NA	NA	NA	NA	NA
H4C13	0.0498741	NA	NA	0.3	NA	NA	NA	NA	NA
H3C12	0.0332494	NA	NA	0.2	NA	NA	NA	NA	NA
NKAPL	0.024937	345932	NA	NA	NA	NA	NA	NA	NA
OR2W1	0.00831234	439946	NA	NA	NA	NA	NA	NA	NA
OR2B3	0	482084	NA	NA	NA	NA	NA	NA	NA
OR2J1	0	494261	NA	NA	NA	NA	NA	NA	NA

### Sheet: S16
S16. Genes selected by Open Targets, V2G to lead SNP rs4837011.
Positionally nearest gene and all genes with overall higher V2G scores in bold. NA = missing information.
Gene	Overall V2G	Distance (Canonical TSS)	pQTL	eQTL	Enhancer-TSS corr (FANTOM5)	PCHi-C (Javierre, 2016)	DHS-promoter corr (Thurman, 2012)	PCHi-C (Jung, 2019)	VEP (Ensembl)
RABEPK	0.241058	39807	NA	1	NA	NA	NA	NA	NA
PPP6C	0.232997	29204	NA	0.8	NA	NA	NA	NA	intron_variant
SCAI	0.232746	17207	NA	0.9	NA	NA	NA	NA	NA
GOLGA1	0.207809	212243	NA	0.6	NA	0.7	NA	NA	NA
ARPC5L	0.149622	298605	NA	0.7	NA	NA	NA	NA	NA
GAPVD1	0.116373	101059	NA	0.3	NA	NA	NA	NA	NA
WDR38	0.116373	307318	NA	0.5	NA	NA	NA	NA	NA
HSPA5	0.0664987	80647	NA	NA	NA	NA	NA	NA	NA
RPL35	0.0332494	298754	NA	NA	NA	NA	NA	NA	NA
OLFML2A	0.0166247	383602	NA	NA	NA	NA	NA	NA	NA
NR6A1	0.0166247	389424	NA	NA	NA	0	NA	NA	NA
PBX3	0	NA	NA	0	NA	NA	NA	NA	NA

### Sheet: S17
S17. Genes selected by Open Targets, V2G to lead SNP rs9919557.
Positionally nearest gene and all genes with overall higher V2G scores in bold. NA = missing information.
Gene	Overall V2G	Distance (Canonical TSS)	pQTL	eQTL	Enhancer-TSS corr (FANTOM5)	PCHi-C (Javierre, 2016)	DHS-promoter corr (Thurman, 2012)	PCHi-C (Jung, 2019)	VEP (Ensembl)
NCAM1	0.274559	45439	NA	0.6	NA	NA	0.9	NA	intron_variant
TTC12	0.0664987	307893	NA	NA	NA	NA	0.4	NA	NA
DRD2	0.0664987	469005	NA	NA	NA	NA	0.7	NA	NA
ANKK1	0.0166247	381093	NA	NA	NA	NA	NA	NA	NA

### Sheet: S18
S18. Genes selected by Open Targets, V2G to lead SNP rs1107162.
Positionally nearest gene and all genes with overall higher V2G scores in bold. NA = missing information.
Gene	Overall V2G	Distance (Canonical TSS)	pQTL	eQTL	Enhancer-TSS corr (FANTOM5)	PCHi-C (Javierre, 2016)	DHS-promoter corr (Thurman, 2012)	PCHi-C (Jung, 2019)	VEP (Ensembl)
TTC12	0.232746	103736	NA	1	NA	NA	NA	NA	NA
ANKK1	0.224433	30536	NA	0.9	NA	NA	NA	NA	NA
DRD2	0.1	57376	NA	NA	NA	NA	NA	NA	intron_variant
TMPRSS5	0.0332494	288058	NA	NA	NA	NA	NA	NA	NA
ZW10	0.024937	355420	NA	NA	NA	NA	NA	NA	NA
CLDN25	0.024937	361432	NA	NA	NA	NA	NA	NA	NA
NCAM1	0.00831234	457068	NA	NA	NA	NA	NA	NA	NA
USP28	0.00831234	457255	NA	NA	NA	NA	NA	NA	NA
HTR3B	0	486481	NA	NA	NA	NA	NA	NA	NA

### Sheet: S19
S19. Genes selected by Open Targets, V2G to lead SNP rs1800498.
Positionally nearest gene and all genes with overall higher V2G scores in bold. NA = missing information.
Gene	Overall V2G	Distance (Canonical TSS)	pQTL	eQTL	Enhancer-TSS corr (FANTOM5)	PCHi-C (Javierre, 2016)	DHS-promoter corr (Thurman, 2012)	PCHi-C (Jung, 2019)	VEP (Ensembl)
TTC12	0.232746	106287	NA	1	NA	NA	NA	NA	NA
ANKK1	0.224433	33087	NA	0.9	NA	NA	NA	NA	NA
DRD2	0.1	54825	NA	NA	NA	NA	NA	NA	intron_variant
TMPRSS5	0.0332494	285507	NA	NA	NA	NA	NA	NA	NA
ZW10	0.024937	352869	NA	NA	NA	NA	NA	NA	NA
CLDN25	0.024937	358881	NA	NA	NA	NA	NA	NA	NA
USP28	0.00831234	454704	NA	NA	NA	NA	NA	NA	NA
NCAM1	0.00831234	459619	NA	NA	NA	NA	NA	NA	NA
HTR3B	0	483930	NA	NA	NA	NA	NA	NA	NA

### Sheet: S20
S20. Genes selected by Open Targets, V2G to lead SNP rs2181967.
Positionally nearest gene and all genes with overall higher V2G scores in bold. NA = missing information.
Gene	Overall V2G	Distance (Canonical TSS)	pQTL	eQTL	Enhancer-TSS corr (FANTOM5)	PCHi-C (Javierre, 2016)	DHS-promoter corr (Thurman, 2012)	PCHi-C (Jung, 2019)	VEP (Ensembl)
B3GLCT	0.199748	57942	NA	0.6	NA	NA	NA	NA	intron_variant
HSPH1	0.199496	95529	NA	0.8	NA	NA	NA	NA	NA
TEX26	0.024937	325261	NA	NA	NA	NA	NA	NA	NA
MEDAG	0.024937	351646	NA	NA	NA	NA	NA	NA	NA
RXFP2	0	481609	NA	NA	NA	NA	NA	NA	NA

### Sheet: S21
S21. Genes selected by Open Targets, V2G to lead SNP rs4702.
Positionally nearest gene and all genes with overall higher V2G scores in bold. NA = missing information.
Gene	Overall V2G	Distance (Canonical TSS)	pQTL	eQTL	Enhancer-TSS corr (FANTOM5)	PCHi-C (Javierre, 2016)	DHS-promoter corr (Thurman, 2012)	PCHi-C (Jung, 2019)	VEP (Ensembl)
FES	0.24937	365	NA	1	NA	NA	NA	NA	NA
FURIN	0.20806	14742	NA	0.6	NA	NA	NA	NA	3_prime_UTR_variant
MAN2A2	0.166247	18888	NA	0.5	NA	NA	NA	NA	NA
HDDC3	0.166247	51866	NA	0.3	NA	0.5	NA	NA	NA
RCCD1	0.157935	71551	NA	0.5	NA	NA	NA	NA	NA
BLM	0.132997	165984	NA	NA	NA	0.9	NA	NA	NA
CRTC3	0.0914358	353407	NA	NA	NA	0.8	NA	NA	NA
UNC45A	0.0748111	46850	NA	NA	NA	NA	NA	NA	NA
PRC1	0.0664987	112299	NA	NA	NA	NA	NA	NA	NA
ZNF774	0.0664987	NA	NA	NA	NA	0.8	NA	NA	NA
VPS33B	0.0581864	139273	NA	NA	NA	NA	NA	NA	NA
SV2B	0.0498741	216620	NA	NA	NA	NA	NA	NA	NA
NGRN	0.0415617	NA	NA	NA	NA	0.5	NA	NA	NA
GDPGP1	0.0166247	NA	NA	NA	NA	0.2	NA	NA	NA
IQGAP1	0.00831234	495088	NA	NA	NA	0.1	NA	NA	NA
